# Pronounced Regional Variation in Esketamine and Ketamine Prescribing to US Medicaid Patients

**DOI:** 10.1101/2022.04.23.22274206

**Authors:** Alexia G. Aguilar, Burke A. Beauregard, Christopher P. Conroy, Yashoda T. Khatiwoda, Shantia M. E. Horsford, Stephanie D. Nichols, Brian J. Piper

## Abstract

**Background:** Ketamine and esketamine are efficacious for treatment resistant depression. Unlike other antidepressants, ketamine and esketamine lack a therapeutic delay and do not increase risk for suicidal thoughts and behaviors in adolescents and young-adults. Esketamine gained FDA approval in March of 2019.

**Objective:** This cross-sectional study aimed to geographically characterize ketamine and esketamine prescribing to US Medicaid patients.

**Methods:** Ketamine and esketamine prescription rate and spending per state were obtained from the Medicaid State Drug Utilization Database. States outside of a 95% Confidence Interval were considered statistically significant.

**Results:** Between 2009-2020, ketamine prescribing rates peaked in 2013 followed by a general decline. For ketamine and esketamine in 2019, Montana (967/million enrollees) and Indiana (425) showed significantly higher prescription rates, respectively, relative to the national average. A total of 21 states prescribed neither ketamine nor esketamine in 2019. Since its approval, esketamine prescriptions have surpassed those of ketamine. There was a 121.3% increase in esketamine prescriptions from 2019 to 2020. North Dakota (1,423) and North Carolina (1,094) were significantly elevated for esketamine in 2020. Ten states prescribed neither ketamine nor esketamine in 2020. State Medicaid programs in 2020 spent 72.7 fold more for esketamine ($25.3 million) than on ketamine (0.3 million) prescriptions.

**Conclusion:** Despite the effectiveness of ketamine and esketamine for treatment resistant depression, their use among Medicaid patients was limited and variable in many areas of the US.

## Supplementary material for "Pronounced Regional Variation in Esketamine and Ketamine Prescribing to US Medicaid Patients": Raw Medicaid Data

### Sheet: 2020 esk state and national
utilization_type	state	ndc	labeler_code	product_code	package_size	year	quarter	supression_used	product_name	units_reimbursed	number_of_prescriptions	total_amount_reimbursed	medicaid_amount_reimbursed	non_medicaid_amount_reimbursed	Cost_per_prescription
FFSU	XX	24385006710	24385	67	10	2020	1	FALSE	NASAL SPRA	273	11	78	75	3	7.09091
FFSU	ME	50458002803	50458	28	3	2020	2	FALSE	SPRAVATO 8	36	12	11283.2	11283.2	0	940.27
MCOU	AZ	49348002827	49348	28	27	2020	3	FALSE	NASAL SPRA	345	12	29.98	29.98	0	2.49833
MCOU	CA	49348002827	49348	28	27	2020	4	FALSE	NASAL SPRA	273	12	88.87	88.87	0	7.40583
MCOU	IA	50458002803	50458	28	3	2020	1	FALSE	SPRAVATO N	21	13	17142.7	8638.56	8504.09	1318.67
FFSU	IN	50458002803	50458	28	3	2020	2	FALSE	SPRAVATO N	39	13	12110.9	12110.9	0	931.605
MCOU	XX	36800030410	36800	304	10	2020	2	FALSE	NASAL SPRA	390	13	14.72	14.72	0	1.13231
MCOU	XX	70000000101	70000	1	1	2020	3	FALSE	NASAL SPRA	375	13	30.64	30.64	0	2.35692
MCOU	NJ	50458002802	50458	28	2	2020	4	FALSE	SPRAVATO N	56	13	16755.4	15542.9	1212.54	1288.88
MCOU	IA	50458002803	50458	28	3	2020	2	FALSE	SPRAVATO N	47	14	27502	15016.2	12485.8	1964.43
MCOU	KS	50458002803	50458	28	3	2020	3	FALSE	SPRAVATO N	42	14	13290.3	13248.3	42	949.31
MCOU	KY	45802041059	45802	410	59	2020	4	FALSE	NASAL SPRA	74	14	53.86	53.86	0	3.84714
MCOU	MN	49348002827	49348	28	27	2020	2	FALSE	NASAL SPRA	420	14	63.12	63.12	0	4.50857
MCOU	XX	36800006510	36800	65	10	2020	2	FALSE	NASAL SPRA	420	14	8.27	8.27	0	0.590714
MCOU	XX	36800030410	36800	304	10	2020	3	FALSE	NASAL SPRA	418.722	14	11.01	11.01	0	0.786429
MCOU	OH	49348002827	49348	28	27	2020	4	FALSE	NASAL SPRA	420	14	39.09	39.09	0	2.79214
MCOU	OH	49348023027	49348	230	27	2020	1	FALSE	NASAL SPRA	420	14	38.68	38.68	0	2.76286
MCOU	OH	49348002827	49348	28	27	2020	3	FALSE	NASAL SPRA	420	14	35.68	35.68	0	2.54857
FFSU	MA	50458002803	50458	28	3	2020	2	FALSE	SPRAVATO 8	20	14	18707.9	18686	21.9	1336.28
MCOU	NY	36800006510	36800	65	10	2020	2	FALSE	NASAL SPRA	420	14	8.27	8.27	0	0.590714
MCOU	IL	50458002802	50458	28	2	2020	3	FALSE	SPRAVATO N	34	15	12514	12514	0	834.266
MCOU	MN	45802041059	45802	410	59	2020	4	FALSE	NASAL SPRA	435	15	41.56	36.56	5	2.77067
MCOU	XX	36800006510	36800	65	10	2020	3	FALSE	NASAL SPRA	450	15	7.26	7.26	0	0.484
MCOU	XX	49348023127	49348	231	27	2020	4	FALSE	NASAL SPRA	480	15	40.83	38.83	2	2.722
MCOU	AZ	45802041059	45802	410	59	2020	3	FALSE	NASAL SPRA	420	15	36.8	36.8	0	2.45333
MCOU	PA	49348002827	49348	28	27	2020	1	FALSE	NASAL SPRA	450	15	34.49	34.49	0	2.29933
MCOU	VA	50458002802	50458	28	2	2020	2	FALSE	SPRAVATO	46	15	14319.5	14319.5	0	954.633
MCOU	NJ	50458002803	50458	28	3	2020	2	FALSE	SPRAVATO N	38	15	10877.9	10877.9	0	725.193
MCOU	LA	50458002802	50458	28	2	2020	1	FALSE	SPRAVATO	30	15	9145.47	9145.47	0	609.698
MCOU	NY	36800006510	36800	65	10	2020	3	FALSE	NASAL SPRA	450	15	7.26	7.26	0	0.484
MCOU	MN	50458002802	50458	28	2	2020	3	FALSE	SPRAVATO	72	16	24714.2	24714.2	0	1544.63
FFSU	XX	46122016510	46122	165	10	2020	1	FALSE	NASAL SPRA	422	16	159.77	159.77	0	9.98563
MCOU	XX	36800038810	36800	388	10	2020	1	FALSE	NASAL SPRA	435	16	28.02	28.02	0	1.75125
MCOU	AZ	49348002827	49348	28	27	2020	4	FALSE	NASAL SPRA	480	16	42.88	42.88	0	2.68
MCOU	NJ	50458002802	50458	28	2	2020	3	FALSE	SPRAVATO N	58	16	17339.7	17339.7	0	1083.73
FFSU	MO	50458002803	50458	28	3	2020	4	FALSE	SPRAVATO	51	17	16026.8	16026.8	0	942.75
MCOU	NV	50458002802	50458	28	2	2020	1	FALSE	SPRAVATO N	44	17	13397	13397	0	788.056
MCOU	TX	45802041059	45802	410	59	2020	2	FALSE	NASAL SPRA	510	17	54.81	54.81	0	3.22412
FFSU	MD	50458002803	50458	28	3	2020	4	FALSE	SPRAVATO 8	69	18	21541.6	21487.6	54	1196.75
MCOU	XX	36800030410	36800	304	10	2020	4	FALSE	NASAL SPRA	538.296	18	20.98	19.98	1	1.16556
FFSU	OR	50458002802	50458	28	2	2020	1	FALSE	SPRAVATO N	36	18	11259.1	7632.32	3626.8	625.507
FFSU	UT	50458002802	50458	28	2	2020	1	FALSE	SPRAVATO N	18.4	18	14033.1	14033.1	0	779.618
MCOU	VA	45802041059	45802	410	59	2020	4	FALSE	NASAL SPRA	540	18	68.24	68.24	0	3.79111
MCOU	VA	50458002802	50458	28	2	2020	1	FALSE	SPRAVATO	48	18	14137.8	14137.8	0	785.434
MCOU	WA	50458002802	50458	28	2	2020	4	FALSE	SPRAVATO N	52	18	15711.8	15711.8	0	872.878
MCOU	NE	50458002802	50458	28	2	2020	3	FALSE	SPRAVATO N	144	18	44144.1	41548	2596.06	2452.45
MCOU	NJ	50458002803	50458	28	3	2020	3	FALSE	SPRAVATO N	95	18	28123.5	28123.5	0	1562.42
FFSU	MO	50458002803	50458	28	3	2020	2	FALSE	SPRAVATO	57	19	17912.2	17912.2	0	942.75
FFSU	XX	36800030410	36800	304	10	2020	3	FALSE	NASAL SPRA	240	19	187.16	185.16	2	9.85053
FFSU	NC	50458002803	50458	28	3	2020	1	FALSE	SPRAVATO	57	19	18103.2	18103.2	0	952.8
MCOU	NV	50458002803	50458	28	3	2020	4	FALSE	SPRAVATO N	123	19	37674.1	37674.1	0	1982.85
MCOU	PA	50458002802	50458	28	2	2020	2	FALSE	SPRAVATO N	42.4	19	32293.5	32293.5	0	1699.66
MCOU	LA	50458002803	50458	28	3	2020	3	FALSE	SPRAVATO	63	19	19656.8	19656.8	0	1034.57
MCOU	FL	50458002803	50458	28	3	2020	2	FALSE	SPRAVATO	75	19	23058.7	23058.7	0	1213.62
MCOU	IA	50458002803	50458	28	3	2020	3	FALSE	SPRAVATO N	60	20	20325.2	20325.2	0	1016.26
MCOU	XX	49348023027	49348	230	27	2020	2	FALSE	NASAL SPRA	585	20	58.95	57.95	1	2.9475
MCOU	AZ	45802041059	45802	410	59	2020	4	FALSE	NASAL SPRA	600	20	51.11	51.11	0	2.5555
FFSU	MA	50458002803	50458	28	3	2020	3	FALSE	SPRAVATO 8	34	20	31765.3	31747.1	18.25	1588.27
MCOU	NY	113030410	113	304	10	2020	4	FALSE	NASAL SPRA	615	20	25.87	25.87	0	1.2935
MCOU	MN	45802041059	45802	410	59	2020	1	FALSE	NASAL SPRA	615	21	70.75	64.75	6	3.36905
FFSU	MO	50458002802	50458	28	2	2020	1	FALSE	SPRAVATO	56	21	15312.8	15312.8	0	729.18
MCOU	PA	50458002803	50458	28	3	2020	1	FALSE	SPRAVATO N	86.4	21	42968.8	42968.8	0	2046.14
MCOU	PA	50458002802	50458	28	2	2020	1	FALSE	SPRAVATO N	55.2	21	41446.2	41446.2	0	1973.63
MCOU	KY	45802041059	45802	410	59	2020	1	FALSE	NASAL SPRA	67	22	41.35	41.35	0	1.87955
FFSU	MI	50458002802	50458	28	2	2020	2	FALSE	SPRAVATO	62	22	19606.9	19606.9	0	891.223
MCOU	MN	49348002827	49348	28	27	2020	3	FALSE	NASAL SPRA	660	22	117.73	113.73	4	5.35136
FFSU	XX	36800030410	36800	304	10	2020	4	FALSE	NASAL SPRA	341	22	230.42	229.42	1	10.4736
MCOU	TX	45802041059	45802	410	59	2020	3	FALSE	NASAL SPRA	660	22	73.45	73.45	0	3.33864
MCOU	MN	50458002803	50458	28	3	2020	1	FALSE	SPRAVATO	105	23	31683	31654	29	1377.52
MCOU	MN	50458002803	50458	28	3	2020	2	FALSE	SPRAVATO	96	23	28934.9	28908.9	26	1258.04
MCOU	NY	50458002803	50458	28	3	2020	1	FALSE	SPRAVATO	107	23	32736.8	32736.8	0	1423.34
FFSU	MO	50458002802	50458	28	2	2020	3	FALSE	SPRAVATO	48	24	15199	15199	0	633.29
MCOU	NV	50458002803	50458	28	3	2020	3	FALSE	SPRAVATO N	84	24	25913.2	25913.2	0	1079.72
FFSU	UT	50458002802	50458	28	2	2020	2	FALSE	SPRAVATO N	22.4	24	17522.5	17029.4	493.15	730.105
FFSU	WV	50458002803	50458	28	3	2020	2	FALSE	SPRAVATO 8	72	24	22529.9	22529.9	0	938.745
MCOU	LA	50458002803	50458	28	3	2020	1	FALSE	SPRAVATO	72	24	22205.2	22205.2	0	925.217
FFSU	NV	50458002803	50458	28	3	2020	4	FALSE	SPRAVATO N	132	25	41103	41103	0	1644.12
MCOU	OH	49348002827	49348	28	27	2020	1	FALSE	NASAL SPRA	691	25	51.84	51.84	0	2.0736
MCOU	VA	45802041059	45802	410	59	2020	1	FALSE	NASAL SPRA	750	25	85.39	85.39	0	3.4156
FFSU	WV	50458002802	50458	28	2	2020	4	FALSE	SPRAVATO 5	50	25	15699.2	15699.2	0	627.97
MCOU	MA	50458002803	50458	28	3	2020	4	FALSE	SPRAVATO 8	75	25	18183.4	18183.4	0	727.336
MCOU	IL	50458002803	50458	28	3	2020	3	FALSE	SPRAVATO N	81	26	24078.4	24078.4	0	926.091
MCOU	WA	50458002802	50458	28	2	2020	2	FALSE	SPRAVATO N	58	26	17313.3	17313.3	0	665.897
MCOU	WA	50458002803	50458	28	3	2020	1	FALSE	SPRAVATO N	78	26	22922.8	22922.8	0	881.647
MCOU	NY	46122016510	46122	165	10	2020	1	FALSE	NASAL SPRA	750	26	28.33	28.33	0	1.08962
MCOU	NJ	50458002803	50458	28	3	2020	4	FALSE	SPRAVATO N	129	26	37712.8	37712.8	0	1450.49
MCOU	KY	24385006710	24385	67	10	2020	1	FALSE	NASAL SPRA	86	27	97.1	97.1	0	3.5963
FFSU	XX	36800081710	36800	817	10	2020	1	FALSE	NASAL SPRA	1140	27	298	298	0	11.037
FFSU	CA	50458002803	50458	28	3	2020	3	FALSE	SPRAVATO N	108	27	34144.2	34144.2	0	1264.6
FFSU	NY	36800081710	36800	817	10	2020	1	FALSE	NASAL SPRA	1140	27	298	298	0	11.037
MCOU	PA	50458002802	50458	28	2	2020	4	FALSE	SPRAVATO N	62.4	28	47573.6	47573.6	0	1699.06
MCOU	TX	45802041059	45802	410	59	2020	1	FALSE	NASAL SPRA	840	28	92.28	92.28	0	3.29571
FFSU	UT	50458002803	50458	28	3	2020	1	FALSE	SPRAVATO N	135	28	68727.2	68727.2	0	2454.54
FFSU	MD	50458002802	50458	28	2	2020	1	FALSE	SPRAVATO 5	78	29	24066.1	23982.1	84	829.867
FFSU	CA	50458002803	50458	28	3	2020	4	FALSE	SPRAVATO N	96	29	28552.5	28552.5	0	984.569
MCOU	NE	50458002802	50458	28	2	2020	4	FALSE	SPRAVATO N	196	29	60087.2	60087.2	0	2071.97
MCOU	MN	50458002803	50458	28	3	2020	3	FALSE	SPRAVATO	114	30	35934.8	35925.8	9	1197.83
MCOU	WA	50458002802	50458	28	2	2020	3	FALSE	SPRAVATO N	68	30	20521.4	20521.4	0	684.046
MCOU	CA	50458002802	50458	28	2	2020	2	FALSE	SPRAVATO N	212	30	65333	65333	0	2177.77
FFSU	MI	50458002802	50458	28	2	2020	4	FALSE	SPRAVATO	84	31	26580.5	26580.5	0	857.435
MCOU	MN	49348002827	49348	28	27	2020	4	FALSE	NASAL SPRA	915	31	130.96	122.96	8	4.22452
MCOU	XX	36800006510	36800	65	10	2020	1	FALSE	NASAL SPRA	920	31	47.29	47.29	0	1.52548
MCOU	XX	49348023027	49348	230	27	2020	4	FALSE	NASAL SPRA	870	31	80.38	78.38	2	2.5929
MCOU	VA	50458002802	50458	28	2	2020	3	FALSE	SPRAVATO	108	31	33197.6	33197.6	0	1070.89
MCOU	CA	50458002802	50458	28	2	2020	4	FALSE	SPRAVATO N	125	31	38297	38297	0	1235.39
MCOU	NJ	50458002803	50458	28	3	2020	1	FALSE	SPRAVATO N	103	31	29921.5	29921.5	0	965.21
MCOU	NY	36800006510	36800	65	10	2020	1	FALSE	NASAL SPRA	920	31	47.29	47.29	0	1.52548
FFSU	XX	45802041059	45802	410	59	2020	2	FALSE	NASAL SPRA	562	32	1839.44	1838.44	1	57.4825
MCOU	XX	70000000101	70000	1	1	2020	4	FALSE	NASAL SPRA	960	32	86.02	86.02	0	2.68812
MCOU	PA	50458002803	50458	28	3	2020	2	FALSE	SPRAVATO N	149.4	32	74987.1	74987.1	0	2343.35
MCOU	PA	50458002802	50458	28	2	2020	3	FALSE	SPRAVATO N	72	32	54781.3	54781.3	0	1711.92
FFSU	MA	50458002803	50458	28	3	2020	4	FALSE	SPRAVATO 8	108	33	33752.3	33699.1	53.2	1022.8
MCOU	FL	50458002803	50458	28	3	2020	4	FALSE	SPRAVATO	210	33	63532.2	63532.2	0	1925.22
MCOU	FL	50458002803	50458	28	3	2020	3	FALSE	SPRAVATO	171	33	52375.6	52375.6	0	1587.14
MCOU	IL	50458002803	50458	28	3	2020	4	FALSE	SPRAVATO N	165	34	57897.6	57897.6	0	1702.87
MCOU	KY	50458002802	50458	28	2	2020	2	FALSE	SPRAVATO	94	34	29132.1	29132.1	0	856.827
MCOU	KY	50458002803	50458	28	3	2020	1	FALSE	SPRAVATO	93	34	26238.3	26238.3	0	771.716
FFSU	MI	50458002802	50458	28	2	2020	3	FALSE	SPRAVATO	82	34	26046.4	26046.4	0	766.07
MCOU	NY	49348002827	49348	28	27	2020	2	FALSE	NASAL SPRA	1005	34	37.83	37.83	0	1.11265
FFSU	XX	36800030410	36800	304	10	2020	2	FALSE	NASAL SPRA	272	35	361.74	361.74	0	10.3354
FFSU	NY	36800030410	36800	304	10	2020	2	FALSE	NASAL SPRA	272	35	361.74	361.74	0	10.3354
FFSU	CT	50458002802	50458	28	2	2020	2	FALSE	SPRAVATO N	70	35	22038.5	22038.5	0	629.67
MCOU	NY	50458002803	50458	28	3	2020	2	FALSE	SPRAVATO	126	35	38707.2	38707.2	0	1105.92
FFSU	OR	50458002802	50458	28	2	2020	4	FALSE	SPRAVATO N	134	36	41833.1	41833.1	0	1162.03
MCOU	CA	50458002802	50458	28	2	2020	3	FALSE	SPRAVATO N	127	36	39203.2	39203.2	0	1088.98
FFSU	WV	50458002803	50458	28	3	2020	3	FALSE	SPRAVATO 8	108	36	33787.3	33787.3	0	938.537
FFSU	WV	50458002802	50458	28	2	2020	3	FALSE	SPRAVATO 5	74	37	23243.2	23243.2	0	628.194
FFSU	XX	45802041059	45802	410	59	2020	3	FALSE	NASAL SPRA	593	38	397.53	396.53	1	10.4613
MCOU	MN	49348002827	49348	28	27	2020	1	FALSE	NASAL SPRA	1185	40	163.77	153.77	10	4.09425
FFSU	OR	50458002803	50458	28	3	2020	2	FALSE	SPRAVATO N	120	40	37527.2	35576.7	1950.52	938.18
MCOU	AZ	50458002802	50458	28	2	2020	1	FALSE	SPRAVATO	82	40	24534.2	23568.8	965.41	613.356
MCOU	NY	49348002827	49348	28	27	2020	4	FALSE	NASAL SPRA	1290	40	39.67	39.67	0	0.99175
MCOU	KS	50458002803	50458	28	3	2020	4	FALSE	SPRAVATO N	123	41	38947.4	38824.4	123	949.938
FFSU	MO	50458002803	50458	28	3	2020	3	FALSE	SPRAVATO	123	41	38652.8	38652.8	0	942.75
FFSU	CA	50458002803	50458	28	3	2020	1	FALSE	SPRAVATO N	162	41	50858.6	46808.3	4050.21	1240.45
FFSU	ME	50458002803	50458	28	3	2020	4	FALSE	SPRAVATO 8	126	42	39491.3	39491.3	0	940.27
FFSU	ME	50458002803	50458	28	3	2020	3	FALSE	SPRAVATO 8	126	42	39491.3	39491.3	0	940.27
MCOU	NJ	49348002827	49348	28	27	2020	1	FALSE	NASAL SPRA	1230	42	123.61	123.61	0	2.9431
MCOU	NY	49348002827	49348	28	27	2020	3	FALSE	NASAL SPRA	1304	43	40.06	40.06	0	0.931628
MCOU	FL	50458002803	50458	28	3	2020	1	FALSE	SPRAVATO	129	43	39458.2	39458.2	0	917.631
MCOU	KY	50458002802	50458	28	2	2020	4	FALSE	SPRAVATO	94	44	28842.1	28842.1	0	655.502
MCOU	NE	50458002803	50458	28	3	2020	4	FALSE	SPRAVATO N	447	44	136078	136078	0	3092.67
MCOU	MN	50458002802	50458	28	2	2020	4	FALSE	SPRAVATO	101	46	78374	77617.3	756.68	1703.78
MCOU	IN	50458002802	50458	28	2	2020	4	FALSE	SPRAVATO N	128	47	36855.1	36855.1	0	784.151
FFSU	WV	50458002803	50458	28	3	2020	4	FALSE	SPRAVATO 8	141	47	44045.9	44045.9	0	937.147
MCOU	KY	50458002803	50458	28	3	2020	2	FALSE	SPRAVATO	172	48	52656.8	52656.8	0	1097.02
MCOU	MN	50458002803	50458	28	3	2020	4	FALSE	SPRAVATO	199	48	89125	89125	0	1856.77
MCOU	XX	36800030410	36800	304	10	2020	1	FALSE	NASAL SPRA	1392.87	48	50.89	49.7	1.19	1.06021
MCOU	AZ	50458002802	50458	28	2	2020	2	FALSE	SPRAVATO	98	48	29823.1	29823.1	0	621.315
MCOU	AZ	45802041059	45802	410	59	2020	1	FALSE	NASAL SPRA	1410	48	120.6	120.6	0	2.5125
MCOU	CA	50458002802	50458	28	2	2020	1	FALSE	SPRAVATO N	274	48	83034.5	83034.5	0	1729.89
MCOU	KY	50458002803	50458	28	3	2020	3	FALSE	SPRAVATO	147	49	45212.3	45212.3	0	922.701
FFSU	OR	50458002803	50458	28	3	2020	1	FALSE	SPRAVATO N	147	49	45450.3	45450.3	0	927.556
FFSU	WV	50458002803	50458	28	3	2020	1	FALSE	SPRAVATO 8	147	49	44656.6	44656.6	0	911.359
FFSU	CA	50458002803	50458	28	3	2020	2	FALSE	SPRAVATO N	192	50	60704.8	60704.8	0	1214.1
MCOU	NY	50458002803	50458	28	3	2020	3	FALSE	SPRAVATO	162	50	49983.6	49983.6	0	999.672
MCOU	PA	50458002803	50458	28	3	2020	3	FALSE	SPRAVATO N	207	51	104329	104329	0	2045.67
FFSU	MO	50458002803	50458	28	3	2020	1	FALSE	SPRAVATO	186	54	56860.6	56860.6	0	1052.97
MCOU	WA	50458002803	50458	28	3	2020	2	FALSE	SPRAVATO N	249	54	74265.3	74265.3	0	1375.28
MCOU	NY	50458002803	50458	28	3	2020	4	FALSE	SPRAVATO	175	54	53532.1	53532.1	0	991.336
FFSU	NC	50458002803	50458	28	3	2020	4	FALSE	SPRAVATO	163	55	51781.8	51781.8	0	941.487
MCOU	VA	50458002803	50458	28	3	2020	1	FALSE	SPRAVATO	258	55	78164.2	78164.2	0	1421.17
MCOU	XX	49348023027	49348	230	27	2020	1	FALSE	NASAL SPRA	1710	57	174.81	173.81	1	3.06684
MCOU	CA	49348002827	49348	28	27	2020	1	FALSE	NASAL SPRA	970	58	463.36	463.36	0	7.98897
MCOU	XX	24385006710	24385	67	10	2020	4	FALSE	NASAL SPRA	1830	59	249.73	246.73	3	4.23271
FFSU	CT	50458002803	50458	28	3	2020	1	FALSE	SPRAVATO N	186	59	57760	57760	0	978.983
MCOU	NY	49348013027	49348	130	27	2020	1	FALSE	NASAL SPRA	1820	61	90.51	90.51	0	1.48377
MCOU	XX	46122016510	46122	165	10	2020	3	FALSE	NASAL SPRA	1905	64	172.92	172.92	0	2.70187
MCOU	OH	50458002802	50458	28	2	2020	2	FALSE	SPRAVATO N	94.4	64	60206.5	60206.5	0	940.727
MCOU	AZ	50458002802	50458	28	2	2020	3	FALSE	SPRAVATO	144	65	43001.3	43001.3	0	661.559
FFSU	XX	45802041059	45802	410	59	2020	4	FALSE	NASAL SPRA	910	67	844.96	844.96	0	12.6113
FFSU	NC	50458002803	50458	28	3	2020	3	FALSE	SPRAVATO	197	67	62605.2	62605.2	0	934.406
MCOU	LA	50458002803	50458	28	3	2020	4	FALSE	SPRAVATO	228	68	70806.5	70806.5	0	1041.27
FFSU	CT	50458002802	50458	28	2	2020	1	FALSE	SPRAVATO N	140	68	43332.4	43332.4	0	637.241
FFSU	MI	50458002802	50458	28	2	2020	1	FALSE	SPRAVATO	196	70	61558.6	61558.6	0	879.408
MCOU	XX	46122016510	46122	165	10	2020	2	FALSE	NASAL SPRA	2040	70	200.65	200.65	0	2.86643
MCOU	XX	24385006710	24385	67	10	2020	3	FALSE	NASAL SPRA	2315	71	338.72	335.72	3	4.7707
MCOU	XX	49348023127	49348	231	27	2020	1	FALSE	NASAL SPRA	2116	72	958.83	191.99	766.84	13.3171
MCOU	IN	50458002802	50458	28	2	2020	3	FALSE	SPRAVATO N	152	73	44990.2	44990.2	0	616.303
MCOU	NY	45802041059	45802	410	59	2020	4	FALSE	NASAL SPRA	2231	74	92.54	92.54	0	1.25054
FFSU	NY	49348002827	49348	28	27	2020	1	FALSE	NASAL SPRA	2722	74	856.49	856.49	0	11.5742
FFSU	OR	50458002803	50458	28	3	2020	3	FALSE	SPRAVATO N	228	76	71301.7	71301.7	0	938.18
MCOU	XX	24385006710	24385	67	10	2020	2	FALSE	NASAL SPRA	2315	77	430.85	422.69	8.16	5.59545
MCOU	XX	46122016510	46122	165	10	2020	4	FALSE	NASAL SPRA	2385	79	273.29	272.29	1	3.45937
MCOU	AZ	50458002803	50458	28	3	2020	1	FALSE	SPRAVATO	306	81	92267.9	87540	4727.94	1139.11
FFSU	UT	50458002803	50458	28	3	2020	2	FALSE	SPRAVATO N	208.8	81	107938	105719	2219.21	1332.57
MCOU	NY	49348002827	49348	28	27	2020	1	FALSE	NASAL SPRA	2873.45	89	110.46	110.46	0	1.24112
MCOU	PA	50458002803	50458	28	3	2020	4	FALSE	SPRAVATO N	293.4	90	150114	149291	822.97	1667.93
FFSU	MI	50458002803	50458	28	3	2020	1	FALSE	SPRAVATO	459	92	142363	142363	0	1547.43
MCOU	AZ	50458002803	50458	28	3	2020	2	FALSE	SPRAVATO	342	92	103485	103485	0	1124.84
MCOU	AZ	50458002803	50458	28	3	2020	3	FALSE	SPRAVATO	336	92	100818	100818	0	1095.85
FFSU	CT	50458002802	50458	28	2	2020	3	FALSE	SPRAVATO N	184	92	57929.6	57929.6	0	629.67
MCOU	AZ	50458002802	50458	28	2	2020	4	FALSE	SPRAVATO	196	93	59095.2	59095.2	0	635.433
FFSU	UT	50458002803	50458	28	3	2020	3	FALSE	SPRAVATO N	304.2	93	157208	157208	0	1690.41
MCOU	NY	45802041059	45802	410	59	2020	2	FALSE	NASAL SPRA	2841	94	80.63	80.63	0	0.857766
MCOU	OH	50458002802	50458	28	2	2020	4	FALSE	SPRAVATO N	154	97	95431.6	95431.6	0	983.831
MCOU	KY	50458002803	50458	28	3	2020	4	FALSE	SPRAVATO	321	100	99179.8	99179.8	0	991.798
FFSU	OR	50458002803	50458	28	3	2020	4	FALSE	SPRAVATO N	336	102	105012	105012	0	1029.53
MCOU	IN	50458002802	50458	28	2	2020	2	FALSE	SPRAVATO N	206	103	61032.4	61032.4	0	592.548
MCOU	VA	50458002803	50458	28	3	2020	2	FALSE	SPRAVATO	503	106	155433	155433	0	1466.35
MCOU	NY	45802041059	45802	410	59	2020	3	FALSE	NASAL SPRA	3339	108	82.98	82.98	0	0.768333
MCOU	WA	50458002803	50458	28	3	2020	4	FALSE	SPRAVATO N	453	109	134837	134837	0	1237.04
MCOU	OH	50458002802	50458	28	2	2020	3	FALSE	SPRAVATO N	163	114	77804.3	77804.3	0	682.494
MCOU	OH	50458002802	50458	28	2	2020	1	FALSE	SPRAVATO N	116.2	115	80908.1	80908.1	0	703.549
MCOU	XX	46122016510	46122	165	10	2020	1	FALSE	NASAL SPRA	3480	117	347.2	346.2	1	2.96752
FFSU	NY	45802041059	45802	410	59	2020	1	FALSE	NASAL SPRA	3943	123	1313.89	1313.89	0	10.682
MCOU	IN	50458002802	50458	28	2	2020	1	FALSE	SPRAVATO N	248	124	73150.3	73110.3	40	589.922
MCOU	WA	50458002803	50458	28	3	2020	3	FALSE	SPRAVATO N	429	126	128316	128316	0	1018.38
FFSU	XX	50458002802	50458	28	2	2020	2	FALSE	SPRAVATO 5	298.4	138	104249	103692	556.25	755.424
MCOU	VA	50458002803	50458	28	3	2020	3	FALSE	SPRAVATO	533	138	163800	163800	0	1186.96
MCOU	AZ	50458002803	50458	28	3	2020	4	FALSE	SPRAVATO	507	152	153107	153107	0	1007.28
MCOU	VA	50458002803	50458	28	3	2020	4	FALSE	SPRAVATO	630	152	193425	193425	0	1272.53
MCOU	CA	50458002803	50458	28	3	2020	2	FALSE	SPRAVATO N	753	155	233751	233751	0	1508.07
FFSU	CT	50458002803	50458	28	3	2020	2	FALSE	SPRAVATO N	483	160	151189	151189	0	944.932
FFSU	MI	50458002803	50458	28	3	2020	2	FALSE	SPRAVATO	795	173	248533	248533	0	1436.61
MCOU	CA	50458002803	50458	28	3	2020	4	FALSE	SPRAVATO N	798	176	248453	248453	0	1411.67
MCOU	OH	50458002803	50458	28	3	2020	1	FALSE	SPRAVATO N	367.2	179	181763	177799	3963.8	1015.44
FFSU	UT	50458002803	50458	28	3	2020	4	FALSE	SPRAVATO N	523.8	181	270762	270762	0	1495.92
MCOU	CA	50458002803	50458	28	3	2020	1	FALSE	SPRAVATO N	1015	191	309070	309070	0	1618.17
MCOU	CA	50458002803	50458	28	3	2020	3	FALSE	SPRAVATO N	936	193	291278	291278	0	1509.21
FFSU	XX	45802041059	45802	410	59	2020	1	FALSE	NASAL SPRA	5474.75	215	2327.65	2327.65	0	10.8263
FFSU	CT	50458002802	50458	28	2	2020	4	FALSE	SPRAVATO N	430	215	135379	135379	0	629.67
MCOU	OH	50458002803	50458	28	3	2020	2	FALSE	SPRAVATO N	439.2	220	220438	215682	4756.56	1001.99
FFSU	MI	50458002803	50458	28	3	2020	3	FALSE	SPRAVATO	936	222	292167	292167	0	1316.07
FFSU	MI	50458002803	50458	28	3	2020	4	FALSE	SPRAVATO	1122	232	349578	349578	0	1506.8
FFSU	XX	50458002802	50458	28	2	2020	3	FALSE	SPRAVATO 5	476	235	155741	155711	30	662.729
FFSU	XX	50458002802	50458	28	2	2020	1	FALSE	SPRAVATO 5	614.4	254	197192	191515	5677.11	776.345
MCOU	XX	24385006710	24385	67	10	2020	1	FALSE	NASAL SPRA	6806	254	745.07	739.91	5.16	2.93335
MCOU	IN	50458002803	50458	28	3	2020	4	FALSE	SPRAVATO N	918	269	275057	275057	0	1022.52
MCOU	OH	50458002803	50458	28	3	2020	4	FALSE	SPRAVATO N	635.4	274	316085	310536	5549.32	1153.6
MCOU	OH	50458002803	50458	28	3	2020	3	FALSE	SPRAVATO N	622.2	278	301402	298231	3171.04	1084.18
FFSU	CT	50458002803	50458	28	3	2020	3	FALSE	SPRAVATO N	861	283	269487	269487	0	952.252
MCOU	IN	50458002803	50458	28	3	2020	3	FALSE	SPRAVATO N	855	284	253544	253544	0	892.761
MCOU	IN	50458002803	50458	28	3	2020	2	FALSE	SPRAVATO N	891	297	264295	264295	0	889.881
MCOU	NY	45802041059	45802	410	59	2020	1	FALSE	NASAL SPRA	8930	297	402.19	402.19	0	1.35418
MCOU	IN	50458002803	50458	28	3	2020	1	FALSE	SPRAVATO N	921	307	271135	271111	24	883.175
MCOU	XX	45802041059	45802	410	59	2020	2	FALSE	NASAL SPRA	8792	326	1212.89	1164.09	48.8	3.72052
MCOU	XX	45802041059	45802	410	59	2020	3	FALSE	NASAL SPRA	9548	345	1142.51	1113.16	29.35	3.31162
MCOU	XX	45802041059	45802	410	59	2020	4	FALSE	NASAL SPRA	9707	346	1051.26	1030.69	20.57	3.03832
FFSU	XX	50458002802	50458	28	2	2020	4	FALSE	SPRAVATO 5	773.2	353	246711	244193	2518.8	698.899
MCOU	XX	50458002802	50458	28	2	2020	2	FALSE	SPRAVATO 5	1065.8	402	380012	373956	6055.85	945.304
FFSU	XX	50458002803	50458	28	3	2020	1	FALSE	SPRAVATO 8	1697	425	531504	527422	4082.51	1250.6
MCOU	XX	50458002802	50458	28	2	2020	1	FALSE	SPRAVATO 5	1097.4	459	396032	392831	3200.33	862.814
MCOU	XX	50458002802	50458	28	2	2020	4	FALSE	SPRAVATO 5	1451.4	505	566268	564180	2087.37	1121.32
MCOU	XX	50458002802	50458	28	2	2020	3	FALSE	SPRAVATO 5	1428.2	509	508729	501614	7114.9	999.467
FFSU	CT	50458002803	50458	28	3	2020	4	FALSE	SPRAVATO N	1716	572	537182	537182	0	939.13
FFSU	XX	50458002803	50458	28	3	2020	2	FALSE	SPRAVATO 8	2217.8	615	749720	745488	4231.63	1219.06
MCOU	XX	45802041059	45802	410	59	2020	1	FALSE	NASAL SPRA	22552	868	2374.97	2325.16	49.81	2.73614
FFSU	XX	50458002803	50458	28	3	2020	3	FALSE	SPRAVATO 8	3226.2	937	1.0932e+06	1.09313e+06	75.7	1166.71
MCOU	XX	50458002803	50458	28	3	2020	1	FALSE	SPRAVATO 8	3844.6	1091	1.25109e+06	1.23382e+06	17272.8	1146.74
MCOU	XX	50458002803	50458	28	3	2020	2	FALSE	SPRAVATO 8	3985.6	1141	1.33913e+06	1.32186e+06	17268.4	1173.64
FFSU	XX	50458002803	50458	28	3	2020	4	FALSE	SPRAVATO 8	4672.8	1374	1.60937e+06	1.59613e+06	13241.8	1171.3
MCOU	XX	50458002803	50458	28	3	2020	3	FALSE	SPRAVATO 8	89423.2	1486	1.73327e+06	1.73005e+06	3222.04	1166.4
MCOU	XX	50458002803	50458	28	3	2020	4	FALSE	SPRAVATO 8	7054.8	1735	2.19788e+06	2.19138e+06	6495.29	1266.79
MCOU	CA	49348023127	49348	231	27	2020	1	TRUE	NASAL SPRA						#DIV/0!
MCOU	GA	113006510	113	65	10	2020	3	TRUE	NASAL SPRA						#DIV/0!
MCOU	GA	49348023127	49348	231	27	2020	1	TRUE	NASAL SPRA						#DIV/0!
MCOU	GA	46122016510	46122	165	10	2020	4	TRUE	NASAL SPRA						#DIV/0!
MCOU	GA	46122016510	46122	165	10	2020	1	TRUE	NASAL SPRA						#DIV/0!
MCOU	GA	24385006710	24385	67	10	2020	1	TRUE	NASAL SPRA						#DIV/0!
MCOU	GA	45802041059	45802	410	59	2020	3	TRUE	NASAL SPRA						#DIV/0!
MCOU	IA	49348023127	49348	231	27	2020	4	TRUE	NASAL SPRA						#DIV/0!
MCOU	IA	50458002802	50458	28	2	2020	3	TRUE	SPRAVATO N						#DIV/0!
MCOU	IA	50458002803	50458	28	3	2020	4	TRUE	SPRAVATO N						#DIV/0!
MCOU	IA	50458002802	50458	28	2	2020	2	TRUE	SPRAVATO N						#DIV/0!
MCOU	IA	50458002802	50458	28	2	2020	4	TRUE	SPRAVATO N						#DIV/0!
MCOU	IA	50458002802	50458	28	2	2020	1	TRUE	SPRAVATO N						#DIV/0!
MCOU	IA	49348023127	49348	231	27	2020	1	TRUE	NASAL SPRA						#DIV/0!
MCOU	IA	49348023127	49348	231	27	2020	3	TRUE	NASAL SPRA						#DIV/0!
FFSU	IL	50458002802	50458	28	2	2020	4	TRUE	SPRAVATO N						#DIV/0!
MCOU	IL	36800030410	36800	304	10	2020	1	TRUE	NASAL SPRA						#DIV/0!
MCOU	IL	49348023027	49348	230	27	2020	1	TRUE	NASAL SPRA						#DIV/0!
MCOU	IL	50458002803	50458	28	3	2020	2	TRUE	SPRAVATO N						#DIV/0!
MCOU	IL	49348023127	49348	231	27	2020	2	TRUE	NASAL SPRA						#DIV/0!
MCOU	IL	50458002803	50458	28	3	2020	1	TRUE	SPRAVATO N						#DIV/0!
MCOU	IL	50458002802	50458	28	2	2020	4	TRUE	SPRAVATO N						#DIV/0!
MCOU	IL	50458002802	50458	28	2	2020	2	TRUE	SPRAVATO N						#DIV/0!
FFSU	IN	50458002802	50458	28	2	2020	2	TRUE	SPRAVATO N						#DIV/0!
FFSU	IN	50458002803	50458	28	3	2020	3	TRUE	SPRAVATO N						#DIV/0!
FFSU	IN	50458002802	50458	28	2	2020	4	TRUE	SPRAVATO N						#DIV/0!
FFSU	IN	50458002803	50458	28	3	2020	1	TRUE	SPRAVATO N						#DIV/0!
MCOU	IN	49348002827	49348	28	27	2020	3	TRUE	NASAL SPRA						#DIV/0!
MCOU	IN	49348002827	49348	28	27	2020	4	TRUE	NASAL SPRA						#DIV/0!
MCOU	IN	49348023127	49348	231	27	2020	1	TRUE	NASAL SPRA						#DIV/0!
MCOU	IN	49348002827	49348	28	27	2020	2	TRUE	NASAL SPRA						#DIV/0!
MCOU	KS	50458002802	50458	28	2	2020	3	TRUE	SPRAVATO N						#DIV/0!
MCOU	KS	50458002803	50458	28	3	2020	1	TRUE	SPRAVATO N						#DIV/0!
MCOU	KS	50458002802	50458	28	2	2020	4	TRUE	SPRAVATO N						#DIV/0!
FFSU	KY	113030410	113	304	10	2020	1	TRUE	NASAL SPRA						#DIV/0!
FFSU	KY	113030410	113	304	10	2020	4	TRUE	NASAL SPRA						#DIV/0!
FFSU	KY	113030410	113	304	10	2020	2	TRUE	NASAL SPRA						#DIV/0!
FFSU	KY	113030410	113	304	10	2020	3	TRUE	NASAL SPRA						#DIV/0!
FFSU	KY	46122014903	46122	149	3	2020	4	TRUE	NASAL SPRA						#DIV/0!
FFSU	KY	45802041059	45802	410	59	2020	3	TRUE	NASAL SPRA						#DIV/0!
FFSU	KY	45802041059	45802	410	59	2020	2	TRUE	NASAL SPRA						#DIV/0!
FFSU	KY	49348002827	49348	28	27	2020	2	TRUE	NASAL SPRA						#DIV/0!
FFSU	KY	49348002827	49348	28	27	2020	3	TRUE	NASAL SPRA						#DIV/0!
FFSU	KY	46122016510	46122	165	10	2020	3	TRUE	NASAL SPRA						#DIV/0!
FFSU	KY	49348002827	49348	28	27	2020	1	TRUE	NASAL SPRA						#DIV/0!
FFSU	KY	49348002827	49348	28	27	2020	4	TRUE	NASAL SPRA						#DIV/0!
FFSU	KY	45802041059	45802	410	59	2020	1	TRUE	NASAL SPRA						#DIV/0!
FFSU	KY	24385006710	24385	67	10	2020	4	TRUE	NASAL SPRA						#DIV/0!
FFSU	KY	46122016510	46122	165	10	2020	1	TRUE	NASAL SPRA						#DIV/0!
FFSU	KY	46122014903	46122	149	3	2020	1	TRUE	NASAL SPRA						#DIV/0!
FFSU	KY	46122014903	46122	149	3	2020	3	TRUE	NASAL SPRA						#DIV/0!
FFSU	KY	24385006710	24385	67	10	2020	2	TRUE	NASAL SPRA						#DIV/0!
FFSU	KY	45802041059	45802	410	59	2020	4	TRUE	NASAL SPRA						#DIV/0!
MCOU	KY	113030410	113	304	10	2020	1	TRUE	NASAL SPRA						#DIV/0!
MCOU	KY	24385006710	24385	67	10	2020	4	TRUE	NASAL SPRA						#DIV/0!
MCOU	KY	46122016510	46122	165	10	2020	4	TRUE	NASAL SPRA						#DIV/0!
MCOU	KY	50458002802	50458	28	2	2020	3	TRUE	SPRAVATO						#DIV/0!
MCOU	KY	49348013027	49348	130	27	2020	1	TRUE	NASAL SPRA						#DIV/0!
MCOU	KY	45802041059	45802	410	59	2020	2	TRUE	NASAL SPRA						#DIV/0!
MCOU	KY	24385030411	24385	304	11	2020	1	TRUE	NASAL SPRA						#DIV/0!
MCOU	KY	49348002827	49348	28	27	2020	2	TRUE	NASAL SPRA						#DIV/0!
MCOU	KY	50458002802	50458	28	2	2020	1	TRUE	SPRAVATO						#DIV/0!
MCOU	KY	24385006710	24385	67	10	2020	3	TRUE	NASAL SPRA						#DIV/0!
MCOU	KY	46122016510	46122	165	10	2020	1	TRUE	NASAL SPRA						#DIV/0!
MCOU	KY	45802041059	45802	410	59	2020	3	TRUE	NASAL SPRA						#DIV/0!
MCOU	KY	49348013027	49348	130	27	2020	2	TRUE	NASAL SPRA						#DIV/0!
MCOU	KY	46122016510	46122	165	10	2020	3	TRUE	NASAL SPRA						#DIV/0!
MCOU	KY	46122016510	46122	165	10	2020	2	TRUE	NASAL SPRA						#DIV/0!
MCOU	KY	24385006710	24385	67	10	2020	2	TRUE	NASAL SPRA						#DIV/0!
FFSU	MD	50458002802	50458	28	2	2020	2	TRUE	SPRAVATO 5						#DIV/0!
FFSU	MD	50458002803	50458	28	3	2020	3	TRUE	SPRAVATO 8						#DIV/0!
FFSU	MD	50458002803	50458	28	3	2020	1	TRUE	SPRAVATO 8						#DIV/0!
FFSU	MD	50458002802	50458	28	2	2020	4	TRUE	SPRAVATO 5						#DIV/0!
FFSU	MD	45802041059	45802	410	59	2020	4	TRUE	NASAL SPRA						#DIV/0!
FFSU	MD	50458002802	50458	28	2	2020	3	TRUE	SPRAVATO 5						#DIV/0!
FFSU	MD	45802041059	45802	410	59	2020	1	TRUE	NASAL SPRA						#DIV/0!
MCOU	MD	45802041059	45802	410	59	2020	3	TRUE	NASAL SPRA						#DIV/0!
MCOU	MD	36800030410	36800	304	10	2020	2	TRUE	NASAL SPRA						#DIV/0!
MCOU	MD	45802041059	45802	410	59	2020	2	TRUE	NASAL SPRA						#DIV/0!
MCOU	MD	46122016510	46122	165	10	2020	4	TRUE	NASAL SPRA						#DIV/0!
MCOU	MD	36800030410	36800	304	10	2020	1	TRUE	NASAL SPRA						#DIV/0!
MCOU	MD	45802041059	45802	410	59	2020	1	TRUE	NASAL SPRA						#DIV/0!
MCOU	MD	46122016510	46122	165	10	2020	2	TRUE	NASAL SPRA						#DIV/0!
MCOU	MD	45802041059	45802	410	59	2020	4	TRUE	NASAL SPRA						#DIV/0!
FFSU	ME	50458002802	50458	28	2	2020	3	TRUE	SPRAVATO 5						#DIV/0!
FFSU	ME	50458002802	50458	28	2	2020	4	TRUE	SPRAVATO 5						#DIV/0!
FFSU	ME	50458002803	50458	28	3	2020	1	TRUE	SPRAVATO 8						#DIV/0!
FFSU	ME	50458002802	50458	28	2	2020	1	TRUE	SPRAVATO 5						#DIV/0!
FFSU	ME	50458002802	50458	28	2	2020	2	TRUE	SPRAVATO 5						#DIV/0!
MCOU	MI	24385006710	24385	67	10	2020	1	TRUE	NASAL SPRA						#DIV/0!
MCOU	MI	45802041059	45802	410	59	2020	1	TRUE	NASAL SPRA						#DIV/0!
MCOU	MI	50458002802	50458	28	2	2020	1	TRUE	SPRAVATO						#DIV/0!
MCOU	MI	49348002827	49348	28	27	2020	2	TRUE	NASAL SPRA						#DIV/0!
MCOU	MI	49348023127	49348	231	27	2020	4	TRUE	NASAL SPRA						#DIV/0!
MCOU	MI	45802041059	45802	410	59	2020	3	TRUE	NASAL SPRA						#DIV/0!
MCOU	MI	50458002803	50458	28	3	2020	1	TRUE	SPRAVATO						#DIV/0!
MCOU	MI	46122016510	46122	165	10	2020	1	TRUE	NASAL SPRA						#DIV/0!
MCOU	MI	49348002827	49348	28	27	2020	3	TRUE	NASAL SPRA						#DIV/0!
MCOU	MI	45802041059	45802	410	59	2020	2	TRUE	NASAL SPRA						#DIV/0!
FFSU	MN	50458002802	50458	28	2	2020	1	TRUE	SPRAVATO						#DIV/0!
FFSU	MN	36800030410	36800	304	10	2020	1	TRUE	NASAL SPRA						#DIV/0!
FFSU	MN	36800030410	36800	304	10	2020	4	TRUE	NASAL SPRA						#DIV/0!
FFSU	MN	36800006510	36800	65	10	2020	4	TRUE	NASAL SPRA						#DIV/0!
FFSU	MN	36800006510	36800	65	10	2020	1	TRUE	NASAL SPRA						#DIV/0!
FFSU	MN	36800030410	36800	304	10	2020	3	TRUE	NASAL SPRA						#DIV/0!
MCOU	MN	113030410	113	304	10	2020	1	TRUE	NASAL SPRA						#DIV/0!
MCOU	MN	113030410	113	304	10	2020	3	TRUE	NASAL SPRA						#DIV/0!
MCOU	MN	113030410	113	304	10	2020	4	TRUE	NASAL SPRA						#DIV/0!
MCOU	MN	113006510	113	65	10	2020	1	TRUE	NASAL SPRA						#DIV/0!
MCOU	MN	113006510	113	65	10	2020	3	TRUE	NASAL SPRA						#DIV/0!
MCOU	MN	49348023127	49348	231	27	2020	3	TRUE	NASAL SPRA						#DIV/0!
MCOU	MN	49348023027	49348	230	27	2020	1	TRUE	NASAL SPRA						#DIV/0!
MCOU	MN	46122016510	46122	165	10	2020	1	TRUE	NASAL SPRA						#DIV/0!
MCOU	MN	49348023127	49348	231	27	2020	1	TRUE	NASAL SPRA						#DIV/0!
MCOU	MN	36800030410	36800	304	10	2020	2	TRUE	NASAL SPRA						#DIV/0!
MCOU	MN	50458002802	50458	28	2	2020	2	TRUE	SPRAVATO						#DIV/0!
MCOU	MN	49348013027	49348	130	27	2020	4	TRUE	NASAL SPRA						#DIV/0!
MCOU	MN	36800030410	36800	304	10	2020	4	TRUE	NASAL SPRA						#DIV/0!
MCOU	MN	49348023027	49348	230	27	2020	2	TRUE	NASAL SPRA						#DIV/0!
MCOU	MN	24385006710	24385	67	10	2020	4	TRUE	NASAL SPRA						#DIV/0!
MCOU	MN	49348023127	49348	231	27	2020	2	TRUE	NASAL SPRA						#DIV/0!
MCOU	MN	46122016510	46122	165	10	2020	2	TRUE	NASAL SPRA						#DIV/0!
MCOU	MN	49348013027	49348	130	27	2020	3	TRUE	NASAL SPRA						#DIV/0!
MCOU	MN	36800031213	36800	312	13	2020	1	TRUE	NASAL SPRA						#DIV/0!
MCOU	MN	49348013027	49348	130	27	2020	2	TRUE	NASAL SPRA						#DIV/0!
MCOU	MN	36800030410	36800	304	10	2020	3	TRUE	NASAL SPRA						#DIV/0!
MCOU	MN	50458002802	50458	28	2	2020	1	TRUE	SPRAVATO						#DIV/0!
MCOU	MN	46122016510	46122	165	10	2020	3	TRUE	NASAL SPRA						#DIV/0!
MCOU	MN	49348023027	49348	230	27	2020	3	TRUE	NASAL SPRA						#DIV/0!
MCOU	MN	24385006710	24385	67	10	2020	3	TRUE	NASAL SPRA						#DIV/0!
MCOU	MN	46122016510	46122	165	10	2020	4	TRUE	NASAL SPRA						#DIV/0!
MCOU	MN	49348023127	49348	231	27	2020	4	TRUE	NASAL SPRA						#DIV/0!
MCOU	MN	49348013027	49348	130	27	2020	1	TRUE	NASAL SPRA						#DIV/0!
MCOU	MN	45802041059	45802	410	59	2020	3	TRUE	NASAL SPRA						#DIV/0!
MCOU	MN	36800030410	36800	304	10	2020	1	TRUE	NASAL SPRA						#DIV/0!
MCOU	MN	45802041059	45802	410	59	2020	2	TRUE	NASAL SPRA						#DIV/0!
MCOU	MN	36800031213	36800	312	13	2020	2	TRUE	NASAL SPRA						#DIV/0!
MCOU	MN	36800038810	36800	388	10	2020	3	TRUE	NASAL SPRA						#DIV/0!
MCOU	MN	49348023027	49348	230	27	2020	4	TRUE	NASAL SPRA						#DIV/0!
FFSU	MO	50458002802	50458	28	2	2020	4	TRUE	SPRAVATO						#DIV/0!
FFSU	MO	50458002802	50458	28	2	2020	2	TRUE	SPRAVATO						#DIV/0!
FFSU	MS	24385006710	24385	67	10	2020	4	TRUE	NASAL SPRA						#DIV/0!
FFSU	MS	24385006710	24385	67	10	2020	1	TRUE	NASAL SPRA						#DIV/0!
FFSU	MS	46122014903	46122	149	3	2020	1	TRUE	NASAL SPRA						#DIV/0!
FFSU	MS	45802041059	45802	410	59	2020	4	TRUE	NASAL SPRA						#DIV/0!
MCOU	MS	45802041059	45802	410	59	2020	1	TRUE	NASAL SPRA						#DIV/0!
MCOU	MS	46122014903	46122	149	3	2020	1	TRUE	NASAL SPRA						#DIV/0!
MCOU	MS	24385006710	24385	67	10	2020	2	TRUE	NASAL SPRA						#DIV/0!
MCOU	MS	46122016510	46122	165	10	2020	1	TRUE	NASAL SPRA						#DIV/0!
MCOU	MS	24385006710	24385	67	10	2020	1	TRUE	NASAL SPRA						#DIV/0!
MCOU	MS	45802041059	45802	410	59	2020	3	TRUE	NASAL SPRA						#DIV/0!
MCOU	MS	24385006710	24385	67	10	2020	3	TRUE	NASAL SPRA						#DIV/0!
MCOU	MS	46122016510	46122	165	10	2020	2	TRUE	NASAL SPRA						#DIV/0!
MCOU	MS	45802041059	45802	410	59	2020	4	TRUE	NASAL SPRA						#DIV/0!
MCOU	MS	46122014903	46122	149	3	2020	3	TRUE	NASAL SPRA						#DIV/0!
MCOU	MS	45802041059	45802	410	59	2020	2	TRUE	NASAL SPRA						#DIV/0!
MCOU	MS	24385006710	24385	67	10	2020	4	TRUE	NASAL SPRA						#DIV/0!
MCOU	MS	46122016510	46122	165	10	2020	3	TRUE	NASAL SPRA						#DIV/0!
FFSU	MT	50458002803	50458	28	3	2020	4	TRUE	SPRAVATO 8						#DIV/0!
FFSU	MT	45802041059	45802	410	59	2020	3	TRUE	NASAL SPRA						#DIV/0!
FFSU	MT	45802041059	45802	410	59	2020	4	TRUE	NASAL SPRA						#DIV/0!
FFSU	XX	113030410	113	304	10	2020	2	TRUE	NASAL SPRA						#DIV/0!
FFSU	XX	36800006510	36800	65	10	2020	4	TRUE	NASAL SPRA						#DIV/0!
FFSU	XX	36800038810	36800	388	10	2020	1	TRUE	NASAL SPRA						#DIV/0!
FFSU	XX	24385006710	24385	67	10	2020	4	TRUE	NASAL SPRA						#DIV/0!
FFSU	XX	36800006510	36800	65	10	2020	1	TRUE	NASAL SPRA						#DIV/0!
FFSU	XX	36800030410	36800	304	10	2020	1	TRUE	NASAL SPRA						#DIV/0!
FFSU	XX	24385006710	24385	67	10	2020	2	TRUE	NASAL SPRA						#DIV/0!
FFSU	XX	46122016510	46122	165	10	2020	3	TRUE	NASAL SPRA						#DIV/0!
FFSU	XX	46122016510	46122	165	10	2020	2	TRUE	NASAL SPRA						#DIV/0!
FFSU	XX	49348023027	49348	230	27	2020	2	TRUE	NASAL SPRA						#DIV/0!
FFSU	XX	46122014903	46122	149	3	2020	1	TRUE	NASAL SPRA						#DIV/0!
FFSU	XX	46122014903	46122	149	3	2020	3	TRUE	NASAL SPRA						#DIV/0!
FFSU	XX	46122014903	46122	149	3	2020	4	TRUE	NASAL SPRA						#DIV/0!
MCOU	XX	36800081710	36800	817	10	2020	1	TRUE	NASAL SPRA						#DIV/0!
MCOU	XX	36800038810	36800	388	10	2020	4	TRUE	NASAL SPRA						#DIV/0!
MCOU	XX	36800031213	36800	312	13	2020	1	TRUE	NASAL SPRA						#DIV/0!
MCOU	XX	36800064810	36800	648	10	2020	2	TRUE	NASAL SPRA						#DIV/0!
MCOU	XX	36800038810	36800	388	10	2020	3	TRUE	NASAL SPRA						#DIV/0!
MCOU	XX	36800081710	36800	817	10	2020	2	TRUE	NASAL SPRA						#DIV/0!
MCOU	XX	36800064810	36800	648	10	2020	4	TRUE	NASAL SPRA						#DIV/0!
MCOU	XX	36800064810	36800	648	10	2020	1	TRUE	NASAL SPRA						#DIV/0!
MCOU	XX	36800081710	36800	817	10	2020	3	TRUE	NASAL SPRA						#DIV/0!
MCOU	XX	24385030411	24385	304	11	2020	1	TRUE	NASAL SPRA						#DIV/0!
MCOU	XX	36800064810	36800	648	10	2020	3	TRUE	NASAL SPRA						#DIV/0!
MCOU	XX	36800006510	36800	65	10	2020	4	TRUE	NASAL SPRA						#DIV/0!
MCOU	XX	36800038810	36800	388	10	2020	2	TRUE	NASAL SPRA						#DIV/0!
MCOU	XX	36800081710	36800	817	10	2020	4	TRUE	NASAL SPRA						#DIV/0!
MCOU	XX	36800031213	36800	312	13	2020	2	TRUE	NASAL SPRA						#DIV/0!
MCOU	XX	46122014903	46122	149	3	2020	4	TRUE	Nasal Spra						#DIV/0!
MCOU	XX	46122014903	46122	149	3	2020	2	TRUE	NASAL SPRA						#DIV/0!
MCOU	XX	46122014903	46122	149	3	2020	3	TRUE	NASAL SPRA						#DIV/0!
MCOU	XX	46122014903	46122	149	3	2020	1	TRUE	NASAL SPRA						#DIV/0!
FFSU	NC	50458002802	50458	28	2	2020	3	TRUE	SPRAVATO						#DIV/0!
FFSU	NC	50458002803	50458	28	3	2020	2	TRUE	SPRAVATO						#DIV/0!
FFSU	NC	50458002802	50458	28	2	2020	1	TRUE	SPRAVATO						#DIV/0!
FFSU	NC	50458002802	50458	28	2	2020	2	TRUE	SPRAVATO						#DIV/0!
MCOU	NH	49348002827	49348	28	27	2020	3	TRUE	NASAL SPRA						#DIV/0!
MCOU	NH	45802041059	45802	410	59	2020	1	TRUE	NASAL SPRA						#DIV/0!
MCOU	NH	45802041059	45802	410	59	2020	4	TRUE	NASAL SPRA						#DIV/0!
MCOU	NH	49348002827	49348	28	27	2020	2	TRUE	NASAL SPRA						#DIV/0!
MCOU	NH	49348002827	49348	28	27	2020	1	TRUE	NASAL SPRA						#DIV/0!
MCOU	NH	45802041059	45802	410	59	2020	3	TRUE	NASAL SPRA						#DIV/0!
MCOU	NH	49348002827	49348	28	27	2020	4	TRUE	NASAL SPRA						#DIV/0!
MCOU	NH	45802041059	45802	410	59	2020	2	TRUE	NASAL SPRA						#DIV/0!
FFSU	NM	50458002803	50458	28	3	2020	3	TRUE	SPRAVATO 8						#DIV/0!
FFSU	NM	50458002803	50458	28	3	2020	2	TRUE	SPRAVATO 8						#DIV/0!
FFSU	NM	50458002803	50458	28	3	2020	1	TRUE	SPRAVATO 8						#DIV/0!
FFSU	NM	50458002802	50458	28	2	2020	1	TRUE	SPRAVATO 5						#DIV/0!
MCOU	NM	50458002802	50458	28	2	2020	4	TRUE	SPRAVATO 5						#DIV/0!
FFSU	NV	50458002803	50458	28	3	2020	3	TRUE	SPRAVATO N						#DIV/0!
FFSU	NV	50458002802	50458	28	2	2020	1	TRUE	SPRAVATO N						#DIV/0!
FFSU	NV	49348002827	49348	28	27	2020	1	TRUE	NASAL SPRA						#DIV/0!
FFSU	NV	50458002802	50458	28	2	2020	4	TRUE	SPRAVATO N						#DIV/0!
FFSU	NV	49348002827	49348	28	27	2020	3	TRUE	NASAL SPRA						#DIV/0!
FFSU	NV	50458002802	50458	28	2	2020	3	TRUE	SPRAVATO N						#DIV/0!
MCOU	NV	50458002802	50458	28	2	2020	4	TRUE	SPRAVATO N						#DIV/0!
MCOU	NV	50458002803	50458	28	3	2020	1	TRUE	SPRAVATO N						#DIV/0!
MCOU	NV	50458002803	50458	28	3	2020	2	TRUE	SPRAVATO N						#DIV/0!
MCOU	NV	49348002827	49348	28	27	2020	3	TRUE	NASAL SPRA						#DIV/0!
MCOU	NV	50458002802	50458	28	2	2020	2	TRUE	SPRAVATO N						#DIV/0!
MCOU	NV	49348002827	49348	28	27	2020	2	TRUE	NASAL SPRA						#DIV/0!
MCOU	NV	50458002802	50458	28	2	2020	3	TRUE	SPRAVATO N						#DIV/0!
FFSU	OH	49348002827	49348	28	27	2020	3	TRUE	NASAL SPRA						#DIV/0!
FFSU	OH	49348002827	49348	28	27	2020	2	TRUE	NASAL SPRA						#DIV/0!
FFSU	OH	49348023027	49348	230	27	2020	2	TRUE	NASAL SPRA						#DIV/0!
FFSU	OH	49348002827	49348	28	27	2020	1	TRUE	NASAL SPRA						#DIV/0!
FFSU	OH	49348002827	49348	28	27	2020	4	TRUE	NASAL SPRA						#DIV/0!
FFSU	OH	49348023027	49348	230	27	2020	3	TRUE	NASAL SPRA						#DIV/0!
MCOU	OH	49348023027	49348	230	27	2020	4	TRUE	NASAL SPRA						#DIV/0!
MCOU	OH	49348002827	49348	28	27	2020	2	TRUE	NASAL SPRA						#DIV/0!
MCOU	OH	49348023127	49348	231	27	2020	4	TRUE	NASAL SPRA						#DIV/0!
MCOU	OH	36800038810	36800	388	10	2020	2	TRUE	NASAL SPRA						#DIV/0!
MCOU	OH	36800006510	36800	65	10	2020	4	TRUE	NASAL SPRA						#DIV/0!
MCOU	OH	49348023027	49348	230	27	2020	3	TRUE	NASAL SPRA						#DIV/0!
MCOU	OH	36800081710	36800	817	10	2020	3	TRUE	NASAL SPRA						#DIV/0!
MCOU	OH	36800081710	36800	817	10	2020	4	TRUE	NASAL SPRA						#DIV/0!
MCOU	OH	46122014903	46122	149	3	2020	2	TRUE	Nasal Spra						#DIV/0!
MCOU	OH	36800038810	36800	388	10	2020	1	TRUE	NASAL SPRA						#DIV/0!
MCOU	OH	36800038810	36800	388	10	2020	4	TRUE	NASAL SPRA						#DIV/0!
MCOU	OH	36800030410	36800	304	10	2020	4	TRUE	NASAL SPRA						#DIV/0!
MCOU	OH	36800081710	36800	817	10	2020	2	TRUE	NASAL SPRA						#DIV/0!
MCOU	OH	49348023127	49348	231	27	2020	1	TRUE	NASAL SPRA						#DIV/0!
MCOU	OH	46122014903	46122	149	3	2020	1	TRUE	Nasal Spra						#DIV/0!
MCOU	OH	36800030410	36800	304	10	2020	2	TRUE	NASAL SPRA						#DIV/0!
MCOU	OH	36800081710	36800	817	10	2020	1	TRUE	NASAL SPRA						#DIV/0!
MCOU	OH	36800030410	36800	304	10	2020	1	TRUE	NASAL SPRA						#DIV/0!
MCOU	OH	49348023027	49348	230	27	2020	2	TRUE	NASAL SPRA						#DIV/0!
MCOU	OH	49348023127	49348	231	27	2020	3	TRUE	NASAL SPRA						#DIV/0!
FFSU	OK	50458002803	50458	28	3	2020	3	TRUE	SPRAVATO N						#DIV/0!
FFSU	OK	50458002803	50458	28	3	2020	2	TRUE	SPRAVATO N						#DIV/0!
FFSU	OK	50458002802	50458	28	2	2020	2	TRUE	SPRAVATO N						#DIV/0!
FFSU	OK	50458002802	50458	28	2	2020	4	TRUE	SPRAVATO N						#DIV/0!
FFSU	OK	50458002802	50458	28	2	2020	1	TRUE	SPRAVATO N						#DIV/0!
FFSU	OK	50458002803	50458	28	3	2020	4	TRUE	SPRAVATO						#DIV/0!
FFSU	OK	50458002803	50458	28	3	2020	1	TRUE	SPRAVATO N						#DIV/0!
FFSU	OR	50458002802	50458	28	2	2020	3	TRUE	SPRAVATO N						#DIV/0!
FFSU	OR	50458002802	50458	28	2	2020	2	TRUE	SPRAVATO N						#DIV/0!
MCOU	OR	50458002803	50458	28	3	2020	2	TRUE	SPRAVATO						#DIV/0!
MCOU	OR	49348002827	49348	28	27	2020	2	TRUE	NASAL SPRA						#DIV/0!
MCOU	OR	49348002827	49348	28	27	2020	4	TRUE	NASAL SPRA						#DIV/0!
MCOU	OR	49348023027	49348	230	27	2020	2	TRUE	NASAL SPRA						#DIV/0!
MCOU	OR	50458002802	50458	28	2	2020	4	TRUE	SPRAVATO N						#DIV/0!
MCOU	OR	49348002827	49348	28	27	2020	1	TRUE	NASAL SPRA						#DIV/0!
MCOU	OR	50458002803	50458	28	3	2020	4	TRUE	SPRAVATO N						#DIV/0!
MCOU	OR	50458002802	50458	28	2	2020	2	TRUE	SPRAVATO						#DIV/0!
MCOU	OR	50458002803	50458	28	3	2020	3	TRUE	SPRAVATO N						#DIV/0!
MCOU	OR	46122014903	46122	149	3	2020	1	TRUE	NASAL SPRA						#DIV/0!
FFSU	AZ	49348002827	49348	28	27	2020	4	TRUE	NASAL SPRA						#DIV/0!
FFSU	AZ	49348002827	49348	28	27	2020	3	TRUE	NASAL SPRA						#DIV/0!
FFSU	AZ	49348002827	49348	28	27	2020	2	TRUE	NASAL SPRA						#DIV/0!
MCOU	AZ	24385006710	24385	67	10	2020	3	TRUE	NASAL SPRA						#DIV/0!
MCOU	AZ	36800081710	36800	817	10	2020	2	TRUE	NASAL SPRA						#DIV/0!
MCOU	AZ	49348023127	49348	231	27	2020	2	TRUE	NASAL SPRA						#DIV/0!
MCOU	AZ	49348013027	49348	130	27	2020	4	TRUE	NASAL SPRA						#DIV/0!
MCOU	AZ	24385006710	24385	67	10	2020	4	TRUE	NASAL SPRA						#DIV/0!
MCOU	AZ	45802041059	45802	410	59	2020	2	TRUE	NASAL SPRA						#DIV/0!
MCOU	AZ	46122016510	46122	165	10	2020	3	TRUE	NASAL SPRA						#DIV/0!
MCOU	AZ	36800081710	36800	817	10	2020	1	TRUE	NASAL SPRA						#DIV/0!
MCOU	AZ	49348002827	49348	28	27	2020	2	TRUE	NASAL SPRA						#DIV/0!
MCOU	AZ	49348002827	49348	28	27	2020	1	TRUE	NASAL SPRA						#DIV/0!
FFSU	PA	49348002827	49348	28	27	2020	1	TRUE	NASAL SPRA						#DIV/0!
FFSU	PA	36800030410	36800	304	10	2020	1	TRUE	NASAL SPRA						#DIV/0!
FFSU	PA	50458002803	50458	28	3	2020	4	TRUE	SPRAVATO N						#DIV/0!
FFSU	PA	49348023127	49348	231	27	2020	4	TRUE	NASAL SPRA						#DIV/0!
FFSU	PA	50458002802	50458	28	2	2020	4	TRUE	SPRAVATO N						#DIV/0!
MCOU	PA	49348023127	49348	231	27	2020	1	TRUE	NASAL SPRA						#DIV/0!
MCOU	PA	36800030410	36800	304	10	2020	3	TRUE	NASAL SPRA						#DIV/0!
MCOU	PA	36800030410	36800	304	10	2020	1	TRUE	NASAL SPRA						#DIV/0!
MCOU	PA	46122014903	46122	149	3	2020	2	TRUE	Nasal Spra						#DIV/0!
MCOU	PA	49348023027	49348	230	27	2020	4	TRUE	NASAL SPRA						#DIV/0!
MCOU	PA	49348002827	49348	28	27	2020	3	TRUE	NASAL SPRA						#DIV/0!
MCOU	PA	49348002827	49348	28	27	2020	4	TRUE	NASAL SPRA						#DIV/0!
MCOU	PA	49348023127	49348	231	27	2020	4	TRUE	NASAL SPRA						#DIV/0!
MCOU	PA	49348023027	49348	230	27	2020	1	TRUE	NASAL SPRA						#DIV/0!
MCOU	PA	49348023027	49348	230	27	2020	3	TRUE	NASAL SPRA						#DIV/0!
MCOU	PA	36800038810	36800	388	10	2020	1	TRUE	NASAL SPRA						#DIV/0!
MCOU	PA	36800030410	36800	304	10	2020	4	TRUE	NASAL SPRA						#DIV/0!
MCOU	PA	46122014903	46122	149	3	2020	3	TRUE	Nasal Spra						#DIV/0!
MCOU	PA	49348023127	49348	231	27	2020	2	TRUE	NASAL SPRA						#DIV/0!
MCOU	PA	36800038810	36800	388	10	2020	4	TRUE	NASAL SPRA						#DIV/0!
MCOU	PA	49348023027	49348	230	27	2020	2	TRUE	NASAL SPRA						#DIV/0!
MCOU	PA	49348002827	49348	28	27	2020	2	TRUE	NASAL SPRA						#DIV/0!
FFSU	SC	45802041059	45802	410	59	2020	4	TRUE	NASAL SPRA						#DIV/0!
FFSU	SC	46122016510	46122	165	10	2020	1	TRUE	NASAL SPRA						#DIV/0!
FFSU	SC	49348023127	49348	231	27	2020	2	TRUE	NASAL SPRA						#DIV/0!
FFSU	SC	45802041059	45802	410	59	2020	3	TRUE	NASAL SPRA						#DIV/0!
FFSU	SC	46122016510	46122	165	10	2020	2	TRUE	NASAL SPRA						#DIV/0!
FFSU	SC	46122016510	46122	165	10	2020	3	TRUE	NASAL SPRA						#DIV/0!
FFSU	SC	49348023127	49348	231	27	2020	1	TRUE	NASAL SPRA						#DIV/0!
MCOU	SC	113030410	113	304	10	2020	2	TRUE	NASAL SPRA						#DIV/0!
MCOU	SC	50458002803	50458	28	3	2020	1	TRUE	SPRAVATO						#DIV/0!
MCOU	SC	49348002827	49348	28	27	2020	1	TRUE	NASAL SPRA						#DIV/0!
MCOU	SC	50458002802	50458	28	2	2020	2	TRUE	SPRAVATO						#DIV/0!
MCOU	SC	50458002803	50458	28	3	2020	4	TRUE	SPRAVATO						#DIV/0!
MCOU	SC	50458002803	50458	28	3	2020	2	TRUE	SPRAVATO						#DIV/0!
MCOU	SC	50458002803	50458	28	3	2020	3	TRUE	SPRAVATO						#DIV/0!
MCOU	SC	24385006710	24385	67	10	2020	1	TRUE	NASAL SPRA						#DIV/0!
MCOU	SC	50458002802	50458	28	2	2020	4	TRUE	SPRAVATO						#DIV/0!
MCOU	SC	45802041059	45802	410	59	2020	2	TRUE	NASAL SPRA						#DIV/0!
MCOU	SC	46122016510	46122	165	10	2020	1	TRUE	NASAL SPRA						#DIV/0!
MCOU	SC	50458002802	50458	28	2	2020	3	TRUE	SPRAVATO						#DIV/0!
FFSU	TX	45802041059	45802	410	59	2020	1	TRUE	NASAL SPRA						#DIV/0!
MCOU	TX	45802041059	45802	410	59	2020	4	TRUE	NASAL SPRA						#DIV/0!
FFSU	UT	50458002802	50458	28	2	2020	4	TRUE	SPRAVATO N						#DIV/0!
FFSU	UT	50458002802	50458	28	2	2020	3	TRUE	SPRAVATO N						#DIV/0!
FFSU	VA	49348002827	49348	28	27	2020	3	TRUE	NASAL SPRA						#DIV/0!
FFSU	VA	45802041059	45802	410	59	2020	1	TRUE	NASAL SPRA						#DIV/0!
FFSU	VA	46122016510	46122	165	10	2020	2	TRUE	NASAL SPRA						#DIV/0!
FFSU	VA	45802041059	45802	410	59	2020	2	TRUE	NASAL SPRA						#DIV/0!
FFSU	VA	49348002827	49348	28	27	2020	1	TRUE	NASAL SPRA						#DIV/0!
FFSU	VA	45802041059	45802	410	59	2020	3	TRUE	NASAL SPRA						#DIV/0!
MCOU	VA	113030410	113	304	10	2020	2	TRUE	NASAL SPRA						#DIV/0!
MCOU	VA	113006510	113	65	10	2020	3	TRUE	NASAL SPRA						#DIV/0!
MCOU	VA	113030410	113	304	10	2020	4	TRUE	NASAL SPRA						#DIV/0!
MCOU	VA	113006510	113	65	10	2020	2	TRUE	NASAL SPRA						#DIV/0!
MCOU	VA	113030410	113	304	10	2020	1	TRUE	NASAL SPRA						#DIV/0!
MCOU	VA	113006510	113	65	10	2020	1	TRUE	NASAL SPRA						#DIV/0!
MCOU	VA	36800030410	36800	304	10	2020	1	TRUE	NASAL SPRA						#DIV/0!
MCOU	VA	24385006710	24385	67	10	2020	3	TRUE	NASAL SPRA						#DIV/0!
MCOU	VA	24385006710	24385	67	10	2020	2	TRUE	NASAL SPRA						#DIV/0!
MCOU	VA	24385006710	24385	67	10	2020	1	TRUE	NASAL SPRA						#DIV/0!
MCOU	VA	24385006710	24385	67	10	2020	4	TRUE	NASAL SPRA						#DIV/0!
MCOU	VA	46122016510	46122	165	10	2020	1	TRUE	NASAL SPRA						#DIV/0!
MCOU	VA	49348023027	49348	230	27	2020	2	TRUE	NASAL SPRA						#DIV/0!
MCOU	VA	49348002827	49348	28	27	2020	3	TRUE	NASAL SPRA						#DIV/0!
MCOU	VA	46122014903	46122	149	3	2020	2	TRUE	NASAL SPRA						#DIV/0!
MCOU	VA	49348002827	49348	28	27	2020	2	TRUE	NASAL SPRA						#DIV/0!
MCOU	VA	49348002827	49348	28	27	2020	1	TRUE	NASAL SPRA						#DIV/0!
MCOU	VA	45802041059	45802	410	59	2020	3	TRUE	NASAL SPRA						#DIV/0!
MCOU	VA	46122016510	46122	165	10	2020	4	TRUE	NASAL SPRA						#DIV/0!
MCOU	VA	49348013027	49348	130	27	2020	1	TRUE	NASAL SPRA						#DIV/0!
MCOU	VA	46122016510	46122	165	10	2020	3	TRUE	NASAL SPRA						#DIV/0!
MCOU	VA	45802041059	45802	410	59	2020	2	TRUE	NASAL SPRA						#DIV/0!
MCOU	VA	49348013027	49348	130	27	2020	2	TRUE	NASAL SPRA						#DIV/0!
MCOU	VA	49348023027	49348	230	27	2020	1	TRUE	NASAL SPRA						#DIV/0!
MCOU	VA	49348002827	49348	28	27	2020	4	TRUE	NASAL SPRA						#DIV/0!
MCOU	VA	46122016510	46122	165	10	2020	2	TRUE	NASAL SPRA						#DIV/0!
MCOU	VA	50458002802	50458	28	2	2020	4	TRUE	SPRAVATO						#DIV/0!
FFSU	VT	49348023127	49348	231	27	2020	1	TRUE	NASAL SPRA						#DIV/0!
FFSU	VT	49348002827	49348	28	27	2020	4	TRUE	NASAL SPRA						#DIV/0!
FFSU	VT	49348023127	49348	231	27	2020	3	TRUE	NASAL SPRA						#DIV/0!
MCOU	WA	50458002802	50458	28	2	2020	1	TRUE	SPRAVATO N						#DIV/0!
FFSU	CA	49348002827	49348	28	27	2020	1	TRUE	NASAL SPRA						#DIV/0!
FFSU	CA	49348023027	49348	230	27	2020	1	TRUE	NASAL SPRA						#DIV/0!
FFSU	CA	50458002802	50458	28	2	2020	2	TRUE	SPRAVATO N						#DIV/0!
FFSU	CA	49348002827	49348	28	27	2020	2	TRUE	NASAL SPRA						#DIV/0!
FFSU	CA	50458002802	50458	28	2	2020	1	TRUE	SPRAVATO N						#DIV/0!
FFSU	CA	49348023027	49348	230	27	2020	2	TRUE	NASAL SPRA						#DIV/0!
FFSU	CA	49348002827	49348	28	27	2020	3	TRUE	NASAL SPRA						#DIV/0!
FFSU	CA	49348023127	49348	231	27	2020	4	TRUE	NASAL SPRA						#DIV/0!
FFSU	CA	49348023127	49348	231	27	2020	1	TRUE	NASAL SPRA						#DIV/0!
FFSU	CA	50458002802	50458	28	2	2020	4	TRUE	SPRAVATO N						#DIV/0!
MCOU	CA	36800030410	36800	304	10	2020	1	TRUE	NASAL SPRA						#DIV/0!
MCOU	CA	49348023027	49348	230	27	2020	4	TRUE	NASAL SPRA						#DIV/0!
MCOU	CA	49348023027	49348	230	27	2020	1	TRUE	NASAL SPRA						#DIV/0!
MCOU	CA	49348002827	49348	28	27	2020	2	TRUE	NASAL SPRA						#DIV/0!
MCOU	CA	49348023027	49348	230	27	2020	2	TRUE	NASAL SPRA						#DIV/0!
MCOU	CA	49348002827	49348	28	27	2020	3	TRUE	NASAL SPRA						#DIV/0!
MCOU	CA	49348023027	49348	230	27	2020	3	TRUE	NASAL SPRA						#DIV/0!
FFSU	WV	50458002802	50458	28	2	2020	1	TRUE	SPRAVATO 5						#DIV/0!
FFSU	WV	50458002802	50458	28	2	2020	2	TRUE	SPRAVATO 5						#DIV/0!
FFSU	DC	45802041059	45802	410	59	2020	1	TRUE	NASAL SPRA						#DIV/0!
FFSU	DC	113030410	113	304	10	2020	3	TRUE	NASAL SPRA						#DIV/0!
FFSU	DC	45802041059	45802	410	59	2020	3	TRUE	NASAL SPRA						#DIV/0!
FFSU	DC	113030410	113	304	10	2020	2	TRUE	NASAL SPRA						#DIV/0!
FFSU	DC	45802041059	45802	410	59	2020	2	TRUE	NASAL SPRA						#DIV/0!
MCOU	DC	113030410	113	304	10	2020	4	TRUE	NASAL SPRA						#DIV/0!
MCOU	DC	113030410	113	304	10	2020	1	TRUE	NASAL SPRA						#DIV/0!
MCOU	DC	45802041059	45802	410	59	2020	1	TRUE	NASAL SPRA						#DIV/0!
MCOU	DC	45802041059	45802	410	59	2020	4	TRUE	NASAL SPRA						#DIV/0!
MCOU	DC	45802041059	45802	410	59	2020	3	TRUE	NASAL SPRA						#DIV/0!
MCOU	DC	50458002802	50458	28	2	2020	1	TRUE	SPRAVATO 5						#DIV/0!
MCOU	DC	45802041059	45802	410	59	2020	2	TRUE	NASAL SPRA						#DIV/0!
MCOU	NY	24385006710	24385	67	10	2020	1	TRUE	NASAL SPRA						#DIV/0!
MCOU	NJ	36800064810	36800	648	10	2020	3	TRUE	NASAL SPRA						#DIV/0!
MCOU	NY	24385006710	24385	67	10	2020	2	TRUE	NASAL SPRA						#DIV/0!
FFSU	MA	50458002802	50458	28	2	2020	1	TRUE	SPRAVATO 5						#DIV/0!
MCOU	NY	49348023027	49348	230	27	2020	3	TRUE	NASAL SPRA						#DIV/0!
MCOU	NY	46122014903	46122	149	3	2020	1	TRUE	NASAL SPRA						#DIV/0!
MCOU	NJ	36800064810	36800	648	10	2020	2	TRUE	NASAL SPRA						#DIV/0!
MCOU	HI	50458002803	50458	28	3	2020	3	TRUE	SPRAVATO 8						#DIV/0!
MCOU	NY	49348023027	49348	230	27	2020	2	TRUE	NASAL SPRA						#DIV/0!
MCOU	HI	24385006710	24385	67	10	2020	1	TRUE	NASAL SPRA						#DIV/0!
MCOU	LA	50458002802	50458	28	2	2020	3	TRUE	SPRAVATO						#DIV/0!
MCOU	NY	36800006510	36800	65	10	2020	4	TRUE	NASAL SPRA						#DIV/0!
MCOU	NJ	36800064810	36800	648	10	2020	4	TRUE	NASAL SPRA						#DIV/0!
MCOU	NY	49348023127	49348	231	27	2020	1	TRUE	NASAL SPRA						#DIV/0!
FFSU	MA	50458002802	50458	28	2	2020	4	TRUE	SPRAVATO 5						#DIV/0!
MCOU	FL	50458002802	50458	28	2	2020	1	TRUE	SPRAVATO						#DIV/0!
MCOU	NJ	49348023027	49348	230	27	2020	4	TRUE	NASAL SPRA						#DIV/0!
MCOU	NY	36800038810	36800	388	10	2020	3	TRUE	NASAL SPRA						#DIV/0!
FFSU	MA	50458002803	50458	28	3	2020	1	TRUE	SPRAVATO 8						#DIV/0!
MCOU	NY	49348013027	49348	130	27	2020	2	TRUE	NASAL SPRA						#DIV/0!
MCOU	HI	24385006710	24385	67	10	2020	2	TRUE	NASAL SPRA						#DIV/0!
MCOU	HI	50458002802	50458	28	2	2020	4	TRUE	SPRAVATO 5						#DIV/0!
MCOU	MA	50458002802	50458	28	2	2020	4	TRUE	SPRAVATO 5						#DIV/0!
MCOU	MA	50458002802	50458	28	2	2020	1	TRUE	SPRAVATO 5						#DIV/0!
MCOU	NY	50458002802	50458	28	2	2020	1	TRUE	SPRAVATO						#DIV/0!
MCOU	NY	49348023027	49348	230	27	2020	4	TRUE	NASAL SPRA						#DIV/0!
MCOU	NY	46122016510	46122	165	10	2020	3	TRUE	NASAL SPRA						#DIV/0!
FFSU	CO	50458002803	50458	28	3	2020	1	TRUE	SPRAVATO						#DIV/0!
MCOU	MA	45802041059	45802	410	59	2020	4	TRUE	NASAL SPRA						#DIV/0!
MCOU	NJ	49348023027	49348	230	27	2020	3	TRUE	NASAL SPRA						#DIV/0!
MCOU	NY	36800030410	36800	304	10	2020	1	TRUE	NASAL SPRA						#DIV/0!
MCOU	NJ	46122014903	46122	149	3	2020	1	TRUE	Nasal Spra						#DIV/0!
MCOU	NY	50458002802	50458	28	2	2020	3	TRUE	SPRAVATO						#DIV/0!
MCOU	NY	24385006710	24385	67	10	2020	4	TRUE	NASAL SPRA						#DIV/0!
MCOU	NY	113006510	113	65	10	2020	3	TRUE	NASAL SPRA						#DIV/0!
MCOU	HI	50458002803	50458	28	3	2020	2	TRUE	SPRAVATO 8						#DIV/0!
MCOU	MA	50458002802	50458	28	2	2020	2	TRUE	SPRAVATO 5						#DIV/0!
MCOU	MA	45802041059	45802	410	59	2020	1	TRUE	NASAL SPRA						#DIV/0!
FFSU	NY	49348002827	49348	28	27	2020	3	TRUE	NASAL SPRA						#DIV/0!
MCOU	NE	50458002803	50458	28	3	2020	3	TRUE	SPRAVATO N						#DIV/0!
MCOU	NY	113006510	113	65	10	2020	2	TRUE	NASAL SPRA						#DIV/0!
MCOU	NJ	49348023027	49348	230	27	2020	2	TRUE	NASAL SPRA						#DIV/0!
MCOU	NY	70000000101	70000	1	1	2020	3	TRUE	NASAL SPRA						#DIV/0!
MCOU	NY	36800081710	36800	817	10	2020	2	TRUE	NASAL SPRA						#DIV/0!
MCOU	FL	50458002802	50458	28	2	2020	3	TRUE	SPRAVATO						#DIV/0!
MCOU	NJ	49348023127	49348	231	27	2020	1	TRUE	NASAL SPRA						#DIV/0!
MCOU	NJ	49348023127	49348	231	27	2020	3	TRUE	NASAL SPRA						#DIV/0!
MCOU	NY	49348023027	49348	230	27	2020	1	TRUE	NASAL SPRA						#DIV/0!
FFSU	NY	36800038810	36800	388	10	2020	1	TRUE	NASAL SPRA						#DIV/0!
MCOU	NY	36800038810	36800	388	10	2020	1	TRUE	NASAL SPRA						#DIV/0!
MCOU	RI	50458002802	50458	28	2	2020	1	TRUE	SPRAVATO N						#DIV/0!
MCOU	NJ	36800081710	36800	817	10	2020	2	TRUE	NASAL SPRA						#DIV/0!
MCOU	NY	113030410	113	304	10	2020	1	TRUE	NASAL SPRA						#DIV/0!
MCOU	HI	50458002802	50458	28	2	2020	1	TRUE	SPRAVATO 5						#DIV/0!
MCOU	NY	36800030410	36800	304	10	2020	3	TRUE	NASAL SPRA						#DIV/0!
MCOU	NJ	46122014903	46122	149	3	2020	4	TRUE	Nasal Spra						#DIV/0!
MCOU	FL	50458002802	50458	28	2	2020	4	TRUE	SPRAVATO						#DIV/0!
MCOU	MA	70000000101	70000	1	1	2020	4	TRUE	NASAL SPRA						#DIV/0!
MCOU	NJ	49348002827	49348	28	27	2020	3	TRUE	NASAL SPRA						#DIV/0!
MCOU	NJ	50458002802	50458	28	2	2020	1	TRUE	SPRAVATO N						#DIV/0!
MCOU	RI	49348023127	49348	231	27	2020	1	TRUE	NASAL SPRA						#DIV/0!
MCOU	LA	50458002802	50458	28	2	2020	2	TRUE	SPRAVATO						#DIV/0!
FFSU	FL	50458002802	50458	28	2	2020	4	TRUE	SPRAVATO						#DIV/0!
MCOU	NY	46122016510	46122	165	10	2020	2	TRUE	NASAL SPRA						#DIV/0!
MCOU	MA	50458002803	50458	28	3	2020	1	TRUE	SPRAVATO 8						#DIV/0!
FFSU	NY	49348002827	49348	28	27	2020	4	TRUE	NASAL SPRA						#DIV/0!
MCOU	NE	49348002827	49348	28	27	2020	4	TRUE	NASAL SPRA						#DIV/0!
MCOU	RI	50458002802	50458	28	2	2020	4	TRUE	SPRAVATO N						#DIV/0!
MCOU	FL	50458002802	50458	28	2	2020	2	TRUE	SPRAVATO						#DIV/0!
MCOU	NY	113030410	113	304	10	2020	3	TRUE	NASAL SPRA						#DIV/0!
MCOU	NY	50458002802	50458	28	2	2020	4	TRUE	SPRAVATO						#DIV/0!
MCOU	NY	113006510	113	65	10	2020	1	TRUE	NASAL SPRA						#DIV/0!
MCOU	HI	50458002803	50458	28	3	2020	1	TRUE	SPRAVATO 8						#DIV/0!
MCOU	NY	70000000101	70000	1	1	2020	4	TRUE	NASAL SPRA						#DIV/0!
MCOU	NE	49348002827	49348	28	27	2020	2	TRUE	NASAL SPRA						#DIV/0!
MCOU	NY	50458002802	50458	28	2	2020	2	TRUE	SPRAVATO						#DIV/0!
MCOU	NY	49348023127	49348	231	27	2020	3	TRUE	NASAL SPRA						#DIV/0!
MCOU	NY	36800081710	36800	817	10	2020	1	TRUE	NASAL SPRA						#DIV/0!
MCOU	NY	113030410	113	304	10	2020	2	TRUE	NASAL SPRA						#DIV/0!
MCOU	LA	50458002802	50458	28	2	2020	4	TRUE	SPRAVATO						#DIV/0!
MCOU	NJ	49348002827	49348	28	27	2020	4	TRUE	NASAL SPRA						#DIV/0!
MCOU	MA	45802041059	45802	410	59	2020	2	TRUE	NASAL SPRA						#DIV/0!
MCOU	NJ	50458002802	50458	28	2	2020	2	TRUE	SPRAVATO N						#DIV/0!
MCOU	HI	24385006710	24385	67	10	2020	3	TRUE	NASAL SPRA						#DIV/0!
MCOU	NY	36800030410	36800	304	10	2020	2	TRUE	NASAL SPRA						#DIV/0!
MCOU	NE	50458002802	50458	28	2	2020	2	TRUE	SPRAVATO N						#DIV/0!
MCOU	LA	50458002803	50458	28	3	2020	2	TRUE	SPRAVATO						#DIV/0!
MCOU	NY	36800038810	36800	388	10	2020	4	TRUE	NASAL SPRA						#DIV/0!
FFSU	NY	113030410	113	304	10	2020	1	TRUE	NASAL SPRA						#DIV/0!
MCOU	MA	50458002803	50458	28	3	2020	3	TRUE	SPRAVATO 8						#DIV/0!
MCOU	NJ	49348023127	49348	231	27	2020	2	TRUE	NASAL SPRA						#DIV/0!
FFSU	NY	49348013027	49348	130	27	2020	3	TRUE	NASAL SPRA						#DIV/0!
MCOU	NJ	46122014903	46122	149	3	2020	3	TRUE	Nasal Spra						#DIV/0!
MCOU	MA	50458002802	50458	28	2	2020	3	TRUE	SPRAVATO 5						#DIV/0!
MCOU	NY	36800030410	36800	304	10	2020	4	TRUE	NASAL SPRA						#DIV/0!
MCOU	NY	36800038810	36800	388	10	2020	2	TRUE	NASAL SPRA						#DIV/0!
FFSU	NY	36800030410	36800	304	10	2020	3	TRUE	NASAL SPRA						#DIV/0!
FFSU	NY	36800006510	36800	65	10	2020	1	TRUE	NASAL SPRA						#DIV/0!
FFSU	NY	36800030410	36800	304	10	2020	4	TRUE	NASAL SPRA						#DIV/0!
MCOU	NJ	49348023027	49348	230	27	2020	1	TRUE	NASAL SPRA						#DIV/0!
FFSU	MA	50458002802	50458	28	2	2020	2	TRUE	SPRAVATO 5						#DIV/0!
FFSU	NY	36800030410	36800	304	10	2020	1	TRUE	NASAL SPRA						#DIV/0!
MCOU	NY	24385006710	24385	67	10	2020	3	TRUE	NASAL SPRA						#DIV/0!
MCOU	NY	49348013027	49348	130	27	2020	4	TRUE	NASAL SPRA						#DIV/0!
MCOU	NJ	36800030410	36800	304	10	2020	4	TRUE	NASAL SPRA						#DIV/0!
MCOU	NJ	36800064810	36800	648	10	2020	1	TRUE	NASAL SPRA						#DIV/0!
MCOU	NJ	49348002827	49348	28	27	2020	2	TRUE	NASAL SPRA						#DIV/0!
MCOU	NY	49348013027	49348	130	27	2020	3	TRUE	NASAL SPRA						#DIV/0!
MCOU	NJ	46122014903	46122	149	3	2020	2	TRUE	Nasal Spra						#DIV/0!
MCOU	NE	49348002827	49348	28	27	2020	1	TRUE	NASAL SPRA						#DIV/0!
MCOU	HI	46122016510	46122	165	10	2020	2	TRUE	NASAL SPRA						#DIV/0!
MCOU	NY	113006510	113	65	10	2020	4	TRUE	NASAL SPRA						#DIV/0!
MCOU	NE	49348002827	49348	28	27	2020	3	TRUE	NASAL SPRA						#DIV/0!
MCOU	NY	36800081710	36800	817	10	2020	4	TRUE	NASAL SPRA						#DIV/0!
FFSU	NY	49348013027	49348	130	27	2020	1	TRUE	NASAL SPRA						#DIV/0!
MCOU	RI	49348002827	49348	28	27	2020	1	TRUE	NASAL SPRA						#DIV/0!
MCOU	NY	46122016510	46122	165	10	2020	4	TRUE	NASAL SPRA						#DIV/0!
FFSU	NY	49348002827	49348	28	27	2020	2	TRUE	NASAL SPRA						#DIV/0!
									total	307881	28037	2.52732e+07	2.51167e+07	156493

### Sheet: 2019 esk state and national
utilization_type	state	ndc	labeler_code	product_code	package_size	year	quarter	suppression_used	product_name	units_reimbursed	number_of_prescriptions	total_amount_reimbursed	medicaid_amount_reimbursed	non_medicaid_amount_reimbursed
MCOU	XX	46122014903	46122	149	3	2019	4	TRUE	NASAL SPRA
MCOU	XX	24385030411	24385	304	11	2019	2	TRUE	NASAL SPRA
MCOU	MN	36800038810	36800	388	10	2019	4	TRUE	NASAL SPRA
FFSU	XX	36800081710	36800	817	10	2019	3	TRUE	NASAL SPRA
FFSU	XX	24385006710	24385	67	10	2019	2	TRUE	NASAL SPRA
MCOU	XX	46122014903	46122	149	3	2019	2	TRUE	Nasal Spra
MCOU	XX	46122016511	46122	165	11	2019	1	TRUE	NASAL SPRA
MCOU	KY	46122014903	46122	149	3	2019	4	TRUE	NASAL SPRA
FFSU	CA	50458002803	50458	28	3	2019	4	FALSE	SPRAVATO N	273	63	82150.8	82150.8	0
MCOU	AZ	45802041059	45802	410	59	2019	4	FALSE	NASAL SPRA	1590	53	142.7	142.7	0
MCOU	MN	50458002803	50458	28	3	2019	4	FALSE	SPRAVATO	71	18	20718.3	20706.3	12
FFSU	XX	50458002803	50458	28	3	2019	4	FALSE	SPRAVATO 8	1199	307	380060	380036	24
MCOU	XX	46122016510	46122	165	10	2019	2	FALSE	NASAL SPRA	2835	97	347.54	339.87	7.67
FFSU	XX	24385006710	24385	67	10	2019	1	TRUE	NASAL SPRA
MCOU	WA	50458002803	50458	28	3	2019	4	FALSE	SPRAVATO N	114	38	32638.3	32638.3	0
MCOU	MI	50458002803	50458	28	3	2019	4	FALSE	SPRAVATO	63	21	0	0	0
MCOU	SC	50458002803	50458	28	3	2019	4	TRUE	SPRAVATO
MCOU	CA	50458002802	50458	28	2	2019	4	FALSE	SPRAVATO N	114	33	33947.5	33947.5	0
MCOU	CA	50458002802	50458	28	2	2019	3	FALSE	SPRAVATO N	100	19	29802.3	29802.3	0
MCOU	KY	45802041059	45802	410	59	2019	3	FALSE	NASAL SPRA	225	22	34.64	34.64	0
MCOU	GA	113030410	113	304	10	2019	4	TRUE	NASAL SPRA
FFSU	WV	50458002802	50458	28	2	2019	4	FALSE	SPRAVATO 5	40	20	11976.8	11976.8	0
MCOU	IL	49348002827	49348	28	27	2019	4	TRUE	NASAL SPRA
MCOU	KY	45802041059	45802	410	59	2019	4	FALSE	NASAL SPRA	87	24	66.88	66.88	0
MCOU	XX	36800006510	36800	65	10	2019	4	FALSE	NASAL SPRA	716	22	25.67	25.67	0
MCOU	MN	49348002827	49348	28	27	2019	3	FALSE	NASAL SPRA	1110	37	133.73	124.73	9
MCOU	NY	45802041059	45802	410	59	2019	4	FALSE	NASAL SPRA	6871	219	322.41	322.41	0
MCOU	VA	50458002803	50458	28	3	2019	4	FALSE	SPRAVATO	158	39	45788.6	43647.6	2141
MCOU	IL	49348023127	49348	231	27	2019	4	TRUE	NASAL SPRA
MCOU	KY	49348023127	49348	231	27	2019	4	TRUE	NASAL SPRA
MCOU	AZ	50458002803	50458	28	3	2019	4	FALSE	SPRAVATO	138	46	39816.5	39816.5	0
MCOU	MN	45802041059	45802	410	59	2019	4	FALSE	NASAL SPRA	450	15	58.74	54.74	4
MCOU	MN	49348002827	49348	28	27	2019	4	FALSE	NASAL SPRA	1830	63	212.35	191.35	21
MCOU	IN	50458002802	50458	28	2	2019	4	FALSE	SPRAVATO N	114	57	32418.4	32418.4	0
MCOU	IA	49348023127	49348	231	27	2019	3	TRUE	NASAL SPRA
MCOU	KY	24385006710	24385	67	10	2019	3	FALSE	NASAL SPRA	57	27	93.54	93.54	0
MCOU	NH	49348002827	49348	28	27	2019	3	TRUE	NASAL SPRA
MCOU	IA	50458002803	50458	28	3	2019	4	TRUE	SPRAVATO N
MCOU	PA	50458002803	50458	28	3	2019	4	FALSE	SPRAVATO N	145.8	41	71074.2	71074.2	0
MCOU	VA	45802041059	45802	410	59	2019	2	FALSE	NASAL SPRA	420	14	59.33	59.33	0
MCOU	AZ	50458002802	50458	28	2	2019	4	FALSE	SPRAVATO	134	46	38761.1	37852.5	908.64
MCOU	VA	45802041059	45802	410	59	2019	4	TRUE	NASAL SPRA
MCOU	WA	50458002802	50458	28	2	2019	4	FALSE	SPRAVATO N	54	23	15453.9	15453.9	0
MCOU	MN	45802041059	45802	410	59	2019	2	FALSE	NASAL SPRA	630	21	81.86	75.86	6
MCOU	MI	50458002802	50458	28	2	2019	4	TRUE	SPRAVATO
MCOU	CA	50458002803	50458	28	3	2019	3	FALSE	SPRAVATO N	169	30	50003.7	50003.7	0
FFSU	XX	50458002802	50458	28	2	2019	4	FALSE	SPRAVATO 5	404	164	124381	124333	48.65
MCOU	XX	49348023027	49348	230	27	2019	3	FALSE	NASAL SPRA	630	20	68.58	66.58	2
MCOU	XX	24385006710	24385	67	10	2019	3	FALSE	NASAL SPRA	4167	164	549.52	540.08	9.44
MCOU	IA	49348023127	49348	231	27	2019	4	TRUE	NASAL SPRA
MCOU	LA	113006510	113	65	10	2019	2	TRUE	NASAL SPRA
MCOU	PA	50458002802	50458	28	2	2019	4	FALSE	SPRAVATO N	34.4	12	24085.9	24085.9	0
MCOU	NY	49348013027	49348	130	27	2019	2	FALSE	NASAL SPRA	720	24	31.74	31.74	0
MCOU	MN	45802041059	45802	410	59	2019	1	FALSE	NASAL SPRA	765	26	93.03	87.03	6
FFSU	XX	46122014903	46122	149	3	2019	3	TRUE	NASAL SPRA
MCOU	MN	49348002827	49348	28	27	2019	2	FALSE	NASAL SPRA	1890	65	251.61	242.61	9
MCOU	XX	36800031213	36800	312	13	2019	4	TRUE	NASAL SPRA
MCOU	XX	36800038810	36800	388	10	2019	4	FALSE	NASAL SPRA	330	12	24.12	23.12	1
MCOU	IN	50458002803	50458	28	3	2019	4	FALSE	SPRAVATO N	789	263	225385	225385	0
MCOU	KY	24385006710	24385	67	10	2019	4	FALSE	NASAL SPRA	79	47	187.11	187.11	0
MCOU	NY	50458002803	50458	28	3	2019	4	FALSE	SPRAVATO	202	47	58373.7	58373.7	0
MCOU	VA	50458002802	50458	28	2	2019	4	FALSE	SPRAVATO	44	12	12533.8	12533.8	0
MCOU	MI	50458002803	50458	28	3	2019	3	TRUE	SPRAVATO
FFSU	XX	49348023027	49348	230	27	2019	2	TRUE	NASAL SPRA
MCOU	MI	49348002827	49348	28	27	2019	4	TRUE	NASAL SPRA
MCOU	CA	46122014903	46122	149	3	2019	4	TRUE	NASAL SPRA
MCOU	MN	49348002827	49348	28	27	2019	1	FALSE	NASAL SPRA	1575	53	215.42	206.42	9
MCOU	XX	24385006710	24385	67	10	2019	4	FALSE	NASAL SPRA	5239	221	681.38	673.08	8.3
MCOU	NY	49348013027	49348	130	27	2019	4	FALSE	NASAL SPRA	1275	43	61.68	61.68	0
MCOU	NV	50458002803	50458	28	3	2019	4	FALSE	SPRAVATO N	42	14	12156.4	12156.4	0
FFSU	VT	49348023127	49348	231	27	2019	1	TRUE	NASAL SPRA
FFSU	XX	46122014903	46122	149	3	2019	1	TRUE	NASAL SPRA
MCOU	OH	36800081710	36800	817	10	2019	2	TRUE	NASAL SPRA
FFSU	NY	36800030410	36800	304	10	2019	3	TRUE	NASAL SPRA
MCOU	VA	113006510	113	65	10	2019	2	TRUE	NASAL SPRA
MCOU	VA	49348023127	49348	231	27	2019	1	TRUE	NASAL SPRA
FFSU	OH	49348023027	49348	230	27	2019	1	TRUE	NASAL SPRA
MCOU	VA	46122016510	46122	165	10	2019	1	TRUE	NASAL SPRA
MCOU	KY	113006510	113	65	10	2019	1	TRUE	NASAL SPRA
MCOU	NV	50458002803	50458	28	3	2019	2	TRUE	SPRAVATO N
MCOU	MI	45802041059	45802	410	59	2019	3	TRUE	NASAL SPRA
FFSU	PA	49348023027	49348	230	27	2019	2	TRUE	NASAL SPRA
MCOU	NJ	36800030410	36800	304	10	2019	2	TRUE	NASAL SPRA
MCOU	MI	49348002827	49348	28	27	2019	2	TRUE	NASAL SPRA
FFSU	KY	46122014903	46122	149	3	2019	3	TRUE	NASAL SPRA
MCOU	OH	49348023127	49348	231	27	2019	2	TRUE	NASAL SPRA
MCOU	MI	49348023027	49348	230	27	2019	1	TRUE	NASAL SPRA
MCOU	PA	36800038810	36800	388	10	2019	1	TRUE	NASAL SPRA
FFSU	VA	45802041059	45802	410	59	2019	2	TRUE	NASAL SPRA
MCOU	PA	36800081710	36800	817	10	2019	1	TRUE	NASAL SPRA
MCOU	PA	49348023027	49348	230	27	2019	2	TRUE	NASAL SPRA
FFSU	OH	49348002827	49348	28	27	2019	1	TRUE	NASAL SPRA
FFSU	KY	49348002827	49348	28	27	2019	2	TRUE	NASAL SPRA
FFSU	PA	36800030410	36800	304	10	2019	1	TRUE	NASAL SPRA
MCOU	AZ	49348002827	49348	28	27	2019	2	TRUE	NASAL SPRA
FFSU	OK	50458002802	50458	28	2	2019	3	TRUE	SPRAVATO N
FFSU	VT	49348023127	49348	231	27	2019	3	TRUE	NASAL SPRA
FFSU	KY	46122016510	46122	165	10	2019	3	TRUE	NASAL SPRA
FFSU	KY	46122014903	46122	149	3	2019	2	TRUE	NASAL SPRA
MCOU	KY	46122014903	46122	149	3	2019	3	TRUE	NASAL SPRA
MCOU	KY	113006510	113	65	10	2019	2	TRUE	NASAL SPRA
MCOU	HI	50458002803	50458	28	3	2019	3	TRUE	SPRAVATO 8
FFSU	PA	49348023027	49348	230	27	2019	1	TRUE	NASAL SPRA
FFSU	XX	36800030410	36800	304	10	2019	3	TRUE	NASAL SPRA
MCOU	LA	36800081710	36800	817	10	2019	1	TRUE	NASAL SPRA
MCOU	NY	50458002803	50458	28	3	2019	2	TRUE	SPRAVATO
FFSU	VA	45802041059	45802	410	59	2019	1	TRUE	NASAL SPRA
FFSU	MA	50458002802	50458	28	2	2019	3	TRUE	SPRAVATO 5
MCOU	OR	49348002827	49348	28	27	2019	3	TRUE	NASAL SPRA
MCOU	OH	49348023027	49348	230	27	2019	2	TRUE	NASAL SPRA
MCOU	GA	49348002827	49348	28	27	2019	2	TRUE	NASAL SPRA
FFSU	KY	45802041059	45802	410	59	2019	2	TRUE	NASAL SPRA
FFSU	NV	50458002802	50458	28	2	2019	3	TRUE	SPRAVATO N
FFSU	VA	49348002827	49348	28	27	2019	1	TRUE	NASAL SPRA
MCOU	LA	36800030410	36800	304	10	2019	1	TRUE	NASAL SPRA
MCOU	MN	36800030410	36800	304	10	2019	1	TRUE	NASAL SPRA
FFSU	VA	36800030410	36800	304	10	2019	3	TRUE	NASAL SPRA
FFSU	NC	50458002803	50458	28	3	2019	3	TRUE	SPRAVATO
MCOU	NY	50458002803	50458	28	3	2019	3	TRUE	SPRAVATO
MCOU	NY	24385030411	24385	304	11	2019	2	TRUE	NASAL SPRA
MCOU	MN	36800038810	36800	388	10	2019	2	TRUE	NASAL SPRA
FFSU	CA	49348002827	49348	28	27	2019	3	TRUE	NASAL SPRA
MCOU	GA	36800030410	36800	304	10	2019	2	TRUE	NASAL SPRA
FFSU	NY	49348013027	49348	130	27	2019	1	TRUE	NASAL SPRA
MCOU	KY	50458002802	50458	28	2	2019	2	TRUE	SPRAVATO
FFSU	XX	36800038810	36800	388	10	2019	2	TRUE	NASAL SPRA
MCOU	WA	50458002802	50458	28	2	2019	3	TRUE	SPRAVATO N
MCOU	MS	46122016510	46122	165	10	2019	2	TRUE	NASAL SPRA
MCOU	VA	49348002827	49348	28	27	2019	2	TRUE	NASAL SPRA
MCOU	HI	24385006710	24385	67	10	2019	2	TRUE	NASAL SPRA
FFSU	MN	36800006510	36800	65	10	2019	2	TRUE	NASAL SPRA
MCOU	VA	49348013027	49348	130	27	2019	2	TRUE	NASAL SPRA
MCOU	NJ	46122014903	46122	149	3	2019	2	TRUE	Nasal Spra
MCOU	XX	46122016511	46122	165	11	2019	2	TRUE	NASAL SPRA
MCOU	SC	36800030410	36800	304	10	2019	1	TRUE	NASAL SPRA
MCOU	NY	36800081710	36800	817	10	2019	2	TRUE	NASAL SPRA
MCOU	OR	49348002827	49348	28	27	2019	2	TRUE	NASAL SPRA
FFSU	NY	45802041059	45802	410	59	2019	2	TRUE	NASAL SPRA
MCOU	KY	36800030410	36800	304	10	2019	3	TRUE	NASAL SPRA
FFSU	MS	24385006710	24385	67	10	2019	1	TRUE	NASAL SPRA
FFSU	DC	45802041059	45802	410	59	2019	3	TRUE	NASAL SPRA
FFSU	VT	49348023027	49348	230	27	2019	1	TRUE	NASAL SPRA
MCOU	NY	36800038810	36800	388	10	2019	2	TRUE	NASAL SPRA
FFSU	NY	49348002827	49348	28	27	2019	3	TRUE	NASAL SPRA
MCOU	MD	45802041059	45802	410	59	2019	1	TRUE	NASAL SPRA
MCOU	LA	50458002803	50458	28	3	2019	3	TRUE	SPRAVATO
MCOU	XX	49348023127	49348	231	27	2019	2	FALSE	NASAL SPRA	1745	62	213.03	209.58	3.45
MCOU	OH	46122016511	46122	165	11	2019	2	TRUE	Nasal Spra
FFSU	NY	36800006510	36800	65	10	2019	1	TRUE	NASAL SPRA
MCOU	GA	49348023027	49348	230	27	2019	1	TRUE	NASAL SPRA
MCOU	LA	45802041059	45802	410	59	2019	1	TRUE	NASAL SPRA
MCOU	NJ	46122016511	46122	165	11	2019	3	TRUE	Nasal Spra
MCOU	CA	49348002827	49348	28	27	2019	3	TRUE	NASAL SPRA
MCOU	DE	46122016511	46122	165	11	2019	2	TRUE	Nasal Spra
FFSU	VA	24385006710	24385	67	10	2019	1	TRUE	NASAL SPRA
FFSU	WV	50458002802	50458	28	2	2019	2	TRUE	SPRAVATO 5
MCOU	SC	46122016510	46122	165	10	2019	1	TRUE	NASAL SPRA
MCOU	OH	36800030410	36800	304	10	2019	1	TRUE	NASAL SPRA
MCOU	VA	45802041059	45802	410	59	2019	3	TRUE	NASAL SPRA
MCOU	NY	46122016511	46122	165	11	2019	2	TRUE	NASAL SPRA
FFSU	KY	113006510	113	65	10	2019	3	TRUE	NASAL SPRA
MCOU	MD	46122016510	46122	165	10	2019	1	TRUE	NASAL SPRA
MCOU	VA	24385006710	24385	67	10	2019	2	TRUE	NASAL SPRA
MCOU	LA	113030410	113	304	10	2019	2	TRUE	NASAL SPRA
MCOU	NE	46122014903	46122	149	3	2019	1	TRUE	Nasal Spra
FFSU	WV	50458002802	50458	28	2	2019	3	TRUE	SPRAVATO 5
MCOU	VA	113006510	113	65	10	2019	1	TRUE	NASAL SPRA
MCOU	CA	49348023027	49348	230	27	2019	1	TRUE	NASAL SPRA
FFSU	NY	49348013027	49348	130	27	2019	2	TRUE	NASAL SPRA
MCOU	LA	49348023127	49348	231	27	2019	2	TRUE	NASAL SPRA
FFSU	XX	46122016510	46122	165	10	2019	3	TRUE	NASAL SPRA
MCOU	PA	50458002802	50458	28	2	2019	2	TRUE	SPRAVATO N
MCOU	MN	36800030410	36800	304	10	2019	2	TRUE	NASAL SPRA
MCOU	LA	24385006710	24385	67	10	2019	1	TRUE	NASAL SPRA
MCOU	SC	45802041059	45802	410	59	2019	1	TRUE	NASAL SPRA
MCOU	MN	49348013027	49348	130	27	2019	2	TRUE	NASAL SPRA
FFSU	NY	113030410	113	304	10	2019	2	TRUE	NASAL SPRA
MCOU	XX	36800038810	36800	388	10	2019	3	TRUE	NASAL SPRA
MCOU	VA	46122016510	46122	165	10	2019	3	TRUE	NASAL SPRA
MCOU	MS	24385006710	24385	67	10	2019	2	TRUE	NASAL SPRA
MCOU	OH	36800081710	36800	817	10	2019	1	TRUE	NASAL SPRA
MCOU	XX	36800081710	36800	817	10	2019	2	TRUE	NASAL SPRA
FFSU	MS	45802041059	45802	410	59	2019	3	TRUE	NASAL SPRA
MCOU	KY	50458002803	50458	28	3	2019	3	TRUE	SPRAVATO
FFSU	OR	50458002802	50458	28	2	2019	3	TRUE	SPRAVATO N
MCOU	KY	45802041059	45802	410	59	2019	1	TRUE	NASAL SPRA
MCOU	GA	46122016510	46122	165	10	2019	2	TRUE	NASAL SPRA
MCOU	OR	49348023127	49348	231	27	2019	1	TRUE	NASAL SPRA
MCOU	GA	45802041059	45802	410	59	2019	1	TRUE	NASAL SPRA
MCOU	MA	45802041059	45802	410	59	2019	3	TRUE	NASAL SPRA
FFSU	MN	36800030410	36800	304	10	2019	3	TRUE	NASAL SPRA
MCOU	MN	49348023127	49348	231	27	2019	2	TRUE	NASAL SPRA
MCOU	GA	113030410	113	304	10	2019	1	TRUE	NASAL SPRA
MCOU	KY	36800030410	36800	304	10	2019	1	TRUE	NASAL SPRA
MCOU	NY	46122014903	46122	149	3	2019	1	TRUE	NASAL SPRA
MCOU	NJ	36800030410	36800	304	10	2019	1	TRUE	NASAL SPRA
MCOU	XX	24385049810	24385	498	10	2019	2	TRUE	NASAL SPRA
MCOU	IN	50458002803	50458	28	3	2019	2	TRUE	SPRAVATO N
MCOU	MI	49348023027	49348	230	27	2019	2	TRUE	NASAL SPRA
MCOU	LA	24385006710	24385	67	10	2019	2	TRUE	NASAL SPRA
MCOU	VA	113030410	113	304	10	2019	1	TRUE	NASAL SPRA
FFSU	KY	113006510	113	65	10	2019	1	TRUE	NASAL SPRA
MCOU	OH	36800064810	36800	648	10	2019	1	TRUE	NASAL SPRA
MCOU	NY	36800030410	36800	304	10	2019	3	TRUE	NASAL SPRA
MCOU	LA	49348002827	49348	28	27	2019	1	TRUE	NASAL SPRA
MCOU	AR	46122016510	46122	165	10	2019	1	TRUE	NASAL SPRA
MCOU	MI	45802041059	45802	410	59	2019	1	TRUE	NASAL SPRA
MCOU	WA	50458002803	50458	28	3	2019	3	TRUE	SPRAVATO N
MCOU	MS	24385006710	24385	67	10	2019	3	TRUE	NASAL SPRA
FFSU	OR	50458002803	50458	28	3	2019	3	TRUE	SPRAVATO N
MCOU	KY	49348013027	49348	130	27	2019	1	TRUE	NASAL SPRA
MCOU	LA	36800030410	36800	304	10	2019	3	TRUE	NASAL SPRA
MCOU	PA	46122014903	46122	149	3	2019	1	TRUE	Nasal Spra
FFSU	NY	36800038810	36800	388	10	2019	2	TRUE	NASAL SPRA
FFSU	XX	50458002803	50458	28	3	2019	2	TRUE	SPRAVATO 8
MCOU	NV	49348002827	49348	28	27	2019	1	TRUE	NASAL SPRA
MCOU	KY	49348002827	49348	28	27	2019	3	TRUE	NASAL SPRA
FFSU	ME	50458002802	50458	28	2	2019	3	TRUE	SPRAVATO 5
MCOU	AZ	49348023127	49348	231	27	2019	2	TRUE	NASAL SPRA
FFSU	KY	46122014903	46122	149	3	2019	1	TRUE	NASAL SPRA
MCOU	OR	49348023127	49348	231	27	2019	2	TRUE	NASAL SPRA
MCOU	KY	24385030411	24385	304	11	2019	2	TRUE	NASAL SPRA
MCOU	NY	36800030410	36800	304	10	2019	1	TRUE	NASAL SPRA
MCOU	NY	36800038810	36800	388	10	2019	1	TRUE	NASAL SPRA
MCOU	NY	46122016511	46122	165	11	2019	3	TRUE	NASAL SPRA
FFSU	MN	45802041059	45802	410	59	2019	1	TRUE	NASAL SPRA
MCOU	MS	46122016510	46122	165	10	2019	1	TRUE	NASAL SPRA
MCOU	NY	49348023027	49348	230	27	2019	1	TRUE	NASAL SPRA
MCOU	MD	36800030410	36800	304	10	2019	2	TRUE	NASAL SPRA
MCOU	VA	24385006710	24385	67	10	2019	3	TRUE	NASAL SPRA
MCOU	VA	49348002827	49348	28	27	2019	3	TRUE	NASAL SPRA
MCOU	LA	50458002803	50458	28	3	2019	2	TRUE	SPRAVATO
MCOU	MN	49348023027	49348	230	27	2019	1	TRUE	NASAL SPRA
FFSU	XX	49348023027	49348	230	27	2019	1	TRUE	NASAL SPRA
FFSU	VT	49348023027	49348	230	27	2019	2	TRUE	NASAL SPRA
MCOU	CA	36800030410	36800	304	10	2019	3	TRUE	NASAL SPRA
MCOU	NY	49348023127	49348	231	27	2019	2	TRUE	NASAL SPRA
MCOU	NE	49348002827	49348	28	27	2019	2	TRUE	NASAL SPRA
MCOU	VA	46122016510	46122	165	10	2019	2	TRUE	NASAL SPRA
FFSU	XX	36800038810	36800	388	10	2019	1	TRUE	NASAL SPRA
MCOU	NE	49348023027	49348	230	27	2019	1	TRUE	NASAL SPRA
MCOU	NJ	36800030410	36800	304	10	2019	3	TRUE	NASAL SPRA
MCOU	OH	36800030410	36800	304	10	2019	3	TRUE	NASAL SPRA
FFSU	VT	46122014903	46122	149	3	2019	3	TRUE	Nasal Spra
MCOU	LA	113030410	113	304	10	2019	1	TRUE	NASAL SPRA
MCOU	VA	36800030410	36800	304	10	2019	2	TRUE	NASAL SPRA
FFSU	VA	49348002827	49348	28	27	2019	3	TRUE	NASAL SPRA
MCOU	HI	50458002803	50458	28	3	2019	2	TRUE	SPRAVATO 8
MCOU	NJ	50458002802	50458	28	2	2019	2	TRUE	SPRAVATO N
FFSU	XX	46122014903	46122	149	3	2019	2	TRUE	NASAL SPRA
MCOU	OH	46122014903	46122	149	3	2019	1	TRUE	Nasal Spra
FFSU	PA	49348002827	49348	28	27	2019	1	TRUE	NASAL SPRA
MCOU	VA	113030410	113	304	10	2019	3	TRUE	NASAL SPRA
MCOU	OH	36800038810	36800	388	10	2019	2	TRUE	NASAL SPRA
MCOU	NJ	46122014903	46122	149	3	2019	1	TRUE	Nasal Spra
FFSU	NC	50458002802	50458	28	2	2019	3	TRUE	SPRAVATO
FFSU	NY	36800038810	36800	388	10	2019	1	TRUE	NASAL SPRA
MCOU	NJ	49348023027	49348	230	27	2019	3	TRUE	NASAL SPRA
FFSU	XX	36800006510	36800	65	10	2019	2	TRUE	NASAL SPRA
MCOU	OH	50458002802	50458	28	2	2019	2	TRUE	SPRAVATO N
FFSU	XX	36800038810	36800	388	10	2019	3	TRUE	NASAL SPRA
MCOU	HI	24385006710	24385	67	10	2019	3	TRUE	NASAL SPRA
FFSU	XX	24385006710	24385	67	10	2019	3	TRUE	NASAL SPRA
FFSU	VT	46122014903	46122	149	3	2019	2	TRUE	Nasal Spra
MCOU	NY	36800038810	36800	388	10	2019	3	TRUE	NASAL SPRA
FFSU	SC	49348002827	49348	28	27	2019	3	TRUE	NASAL SPRA
MCOU	MN	49348023127	49348	231	27	2019	1	TRUE	NASAL SPRA
MCOU	NY	113030410	113	304	10	2019	4	FALSE	NASAL SPRA	1966	57	66.41	66.41	0
MCOU	HI	50458002802	50458	28	2	2019	3	TRUE	SPRAVATO 5
MCOU	CA	46122014903	46122	149	3	2019	3	TRUE	NASAL SPRA
MCOU	OH	36800038810	36800	388	10	2019	1	TRUE	NASAL SPRA
FFSU	NY	36800038810	36800	388	10	2019	3	TRUE	NASAL SPRA
MCOU	NY	24385006710	24385	67	10	2019	1	TRUE	NASAL SPRA
FFSU	UT	50458002803	50458	28	3	2019	3	TRUE	SPRAVATO N
FFSU	NY	36800081710	36800	817	10	2019	3	TRUE	NASAL SPRA
MCOU	MN	50458002802	50458	28	2	2019	2	TRUE	SPRAVATO
MCOU	GA	46122016510	46122	165	10	2019	1	TRUE	NASAL SPRA
FFSU	CT	50458002802	50458	28	2	2019	3	TRUE	SPRAVATO N
MCOU	MD	45802041059	45802	410	59	2019	3	TRUE	NASAL SPRA
MCOU	XX	24385049810	24385	498	10	2019	1	TRUE	NASAL SPRA
MCOU	DC	113030410	113	304	10	2019	1	TRUE	NASAL SPRA
MCOU	KY	49348002827	49348	28	27	2019	2	TRUE	NASAL SPRA
MCOU	MI	46122016510	46122	165	10	2019	2	TRUE	NASAL SPRA
FFSU	NH	45802041059	45802	410	59	2019	1	TRUE	NASAL SPRA
MCOU	AZ	49348002827	49348	28	27	2019	1	TRUE	NASAL SPRA
FFSU	NH	49348002827	49348	28	27	2019	3	TRUE	NASAL SPRA
FFSU	KY	45802041059	45802	410	59	2019	3	TRUE	NASAL SPRA
MCOU	NM	50458002803	50458	28	3	2019	3	TRUE	SPRAVATO 8
FFSU	PA	36800030410	36800	304	10	2019	3	TRUE	NASAL SPRA
MCOU	NY	46122016510	46122	165	10	2019	3	TRUE	NASAL SPRA
MCOU	KY	46122016510	46122	165	10	2019	1	TRUE	NASAL SPRA
FFSU	NY	113030410	113	304	10	2019	1	TRUE	NASAL SPRA
FFSU	OH	49348002827	49348	28	27	2019	3	TRUE	NASAL SPRA
MCOU	MS	24385006710	24385	67	10	2019	1	TRUE	NASAL SPRA
MCOU	NJ	49348023127	49348	231	27	2019	1	TRUE	NASAL SPRA
MCOU	NY	49348023127	49348	231	27	2019	1	TRUE	NASAL SPRA
MCOU	KY	50458002802	50458	28	2	2019	3	TRUE	SPRAVATO
MCOU	NY	46122016511	46122	165	11	2019	1	TRUE	NASAL SPRA
MCOU	NY	24385006710	24385	67	10	2019	2	TRUE	NASAL SPRA
MCOU	VA	49348023027	49348	230	27	2019	1	TRUE	NASAL SPRA
FFSU	DC	45802041059	45802	410	59	2019	2	TRUE	NASAL SPRA
FFSU	KY	24385006710	24385	67	10	2019	2	TRUE	NASAL SPRA
MCOU	MD	36800030410	36800	304	10	2019	1	TRUE	NASAL SPRA
MCOU	IN	49348002827	49348	28	27	2019	1	TRUE	NASAL SPRA
FFSU	OH	49348023027	49348	230	27	2019	2	TRUE	NASAL SPRA
FFSU	NY	36800030410	36800	304	10	2019	2	TRUE	NASAL SPRA
FFSU	OK	50458002803	50458	28	3	2019	3	TRUE	SPRAVATO N
MCOU	MS	45802041059	45802	410	59	2019	1	TRUE	NASAL SPRA
MCOU	PA	49348023027	49348	230	27	2019	1	TRUE	NASAL SPRA
FFSU	VT	49348002827	49348	28	27	2019	2	TRUE	NASAL SPRA
FFSU	KY	49348002827	49348	28	27	2019	1	TRUE	NASAL SPRA
FFSU	MD	50458002802	50458	28	2	2019	3	TRUE	SPRAVATO 5
MCOU	WA	50458002802	50458	28	2	2019	2	TRUE	SPRAVATO N
FFSU	NY	49348013027	49348	130	27	2019	3	TRUE	NASAL SPRA
MCOU	FL	24385006710	24385	67	10	2019	2	TRUE	NASAL SPRA
MCOU	KY	45802041059	45802	410	59	2019	2	TRUE	NASAL SPRA
MCOU	GA	113006510	113	65	10	2019	1	TRUE	NASAL SPRA
FFSU	XX	36800030410	36800	304	10	2019	2	TRUE	NASAL SPRA
MCOU	KY	46122016510	46122	165	10	2019	3	TRUE	NASAL SPRA
MCOU	RI	49348002827	49348	28	27	2019	2	TRUE	NASAL SPRA
FFSU	KY	46122016510	46122	165	10	2019	2	TRUE	NASAL SPRA
MCOU	NY	50458002802	50458	28	2	2019	2	TRUE	SPRAVATO
FFSU	MN	36800030410	36800	304	10	2019	1	TRUE	NASAL SPRA
MCOU	PA	49348023127	49348	231	27	2019	3	TRUE	NASAL SPRA
MCOU	MI	49348002827	49348	28	27	2019	1	TRUE	NASAL SPRA
MCOU	PA	36800038810	36800	388	10	2019	2	TRUE	NASAL SPRA
MCOU	NY	36800081710	36800	817	10	2019	1	TRUE	NASAL SPRA
MCOU	LA	50458002802	50458	28	2	2019	2	TRUE	SPRAVATO
MCOU	KY	46122016510	46122	165	10	2019	2	TRUE	NASAL SPRA
MCOU	NV	49348002827	49348	28	27	2019	2	TRUE	NASAL SPRA
MCOU	OH	36800030410	36800	304	10	2019	2	TRUE	NASAL SPRA
FFSU	MO	50458002802	50458	28	2	2019	2	TRUE	SPRAVATO
MCOU	PA	49348023027	49348	230	27	2019	3	TRUE	NASAL SPRA
MCOU	CA	49348023127	49348	231	27	2019	3	TRUE	NASAL SPRA
MCOU	DC	45802041059	45802	410	59	2019	1	TRUE	NASAL SPRA
MCOU	MA	45802041059	45802	410	59	2019	1	TRUE	NASAL SPRA
FFSU	KY	49348002827	49348	28	27	2019	3	TRUE	NASAL SPRA
MCOU	GA	45802041059	45802	410	59	2019	3	TRUE	NASAL SPRA
FFSU	NY	45802041059	45802	410	59	2019	1	TRUE	NASAL SPRA
MCOU	NY	113006510	113	65	10	2019	3	TRUE	NASAL SPRA
FFSU	OH	49348023127	49348	231	27	2019	2	TRUE	NASAL SPRA
MCOU	MN	49348023027	49348	230	27	2019	2	TRUE	NASAL SPRA
MCOU	VA	36800030410	36800	304	10	2019	3	TRUE	NASAL SPRA
MCOU	NY	49348013027	49348	130	27	2019	3	TRUE	NASAL SPRA
MCOU	OH	36800006510	36800	65	10	2019	2	TRUE	NASAL SPRA
FFSU	VT	49348023127	49348	231	27	2019	2	TRUE	NASAL SPRA
MCOU	CA	49348023127	49348	231	27	2019	2	TRUE	NASAL SPRA
MCOU	GA	49348023127	49348	231	27	2019	2	TRUE	NASAL SPRA
MCOU	IN	50458002802	50458	28	2	2019	2	TRUE	SPRAVATO N
MCOU	MD	46122016510	46122	165	10	2019	3	TRUE	NASAL SPRA
FFSU	SC	46122016510	46122	165	10	2019	3	TRUE	NASAL SPRA
MCOU	PA	36800081710	36800	817	10	2019	2	TRUE	NASAL SPRA
MCOU	VA	50458002802	50458	28	2	2019	2	TRUE	SPRAVATO
FFSU	MN	36800006510	36800	65	10	2019	1	TRUE	NASAL SPRA
MCOU	KY	113030410	113	304	10	2019	2	TRUE	NASAL SPRA
MCOU	HI	24385006710	24385	67	10	2019	1	TRUE	NASAL SPRA
MCOU	VA	49348002827	49348	28	27	2019	1	TRUE	NASAL SPRA
MCOU	OH	36800038810	36800	388	10	2019	3	TRUE	NASAL SPRA
MCOU	XX	36800038810	36800	388	10	2019	2	TRUE	NASAL SPRA
MCOU	OR	46122016510	46122	165	10	2019	1	TRUE	NASAL SPRA
MCOU	OH	50458002803	50458	28	3	2019	2	TRUE	SPRAVATO N
MCOU	NY	49348013027	49348	130	27	2019	1	TRUE	NASAL SPRA
MCOU	AZ	50458002803	50458	28	3	2019	2	TRUE	SPRAVATO
MCOU	KY	36800038810	36800	388	10	2019	3	TRUE	NASAL SPRA
FFSU	NY	36800030410	36800	304	10	2019	1	TRUE	NASAL SPRA
MCOU	LA	45802041059	45802	410	59	2019	2	TRUE	NASAL SPRA
MCOU	HI	50458002802	50458	28	2	2019	2	TRUE	SPRAVATO 5
MCOU	CA	49348023027	49348	230	27	2019	2	TRUE	NASAL SPRA
MCOU	LA	113030410	113	304	10	2019	3	TRUE	NASAL SPRA
FFSU	NV	49348002827	49348	28	27	2019	2	TRUE	NASAL SPRA
MCOU	VA	45802041059	45802	410	59	2019	1	TRUE	NASAL SPRA
FFSU	IN	50458002802	50458	28	2	2019	3	TRUE	SPRAVATO N
MCOU	MN	36800031221	36800	312	21	2019	2	TRUE	NASAL SPRA
MCOU	XX	36800031221	36800	312	21	2019	2	TRUE	NASAL SPRA
MCOU	PA	49348023127	49348	231	27	2019	1	TRUE	NASAL SPRA
MCOU	MN	46122016510	46122	165	10	2019	2	TRUE	NASAL SPRA
MCOU	VA	36800030410	36800	304	10	2019	1	TRUE	NASAL SPRA
MCOU	LA	113006510	113	65	10	2019	1	TRUE	NASAL SPRA
MCOU	NH	45802041059	45802	410	59	2019	1	TRUE	NASAL SPRA
MCOU	XX	46122014903	46122	149	3	2019	3	TRUE	NASAL SPRA
MCOU	PA	36800030410	36800	304	10	2019	3	TRUE	NASAL SPRA
MCOU	VA	49348013027	49348	130	27	2019	3	TRUE	NASAL SPRA
MCOU	SC	49348002827	49348	28	27	2019	2	TRUE	NASAL SPRA
MCOU	MD	45802041059	45802	410	59	2019	2	TRUE	NASAL SPRA
MCOU	SC	113030410	113	304	10	2019	1	TRUE	NASAL SPRA
MCOU	NY	46122014903	46122	149	3	2019	3	TRUE	NASAL SPRA
MCOU	PA	36800038810	36800	388	10	2019	3	TRUE	NASAL SPRA
MCOU	OH	49348023127	49348	231	27	2019	1	TRUE	NASAL SPRA
MCOU	NY	24385049810	24385	498	10	2019	2	TRUE	NASAL SPRA
MCOU	PA	46122016511	46122	165	11	2019	2	TRUE	Nasal Spra
MCOU	NY	36800030410	36800	304	10	2019	2	TRUE	NASAL SPRA
MCOU	XX	50458002803	50458	28	3	2019	2	FALSE	SPRAVATO 8	111.4	40	34469.6	34469.6	0
FFSU	MD	50458002803	50458	28	3	2019	2	TRUE	SPRAVATO 8
MCOU	LA	46122016510	46122	165	10	2019	2	TRUE	NASAL SPRA
FFSU	MS	24385006710	24385	67	10	2019	3	TRUE	NASAL SPRA
MCOU	MA	45802041059	45802	410	59	2019	2	TRUE	NASAL SPRA
MCOU	NJ	46122014903	46122	149	3	2019	3	TRUE	Nasal Spra
MCOU	NJ	49348002827	49348	28	27	2019	4	FALSE	NASAL SPRA	945	32	93.23	93.23	0
FFSU	KY	45802041059	45802	410	59	2019	1	TRUE	NASAL SPRA
MCOU	KY	49348002827	49348	28	27	2019	1	TRUE	NASAL SPRA
MCOU	PA	36800006510	36800	65	10	2019	2	TRUE	NASAL SPRA
MCOU	PA	46122016511	46122	165	11	2019	3	TRUE	Nasal Spra
MCOU	FL	50458002802	50458	28	2	2019	3	TRUE	SPRAVATO
FFSU	MT	45802041059	45802	410	59	2019	1	TRUE	NASAL SPRA
MCOU	MS	45802041059	45802	410	59	2019	2	TRUE	NASAL SPRA
MCOU	MN	113030410	113	304	10	2019	2	TRUE	NASAL SPRA
MCOU	MN	24385006710	24385	67	10	2019	1	TRUE	NASAL SPRA
MCOU	MS	46122016510	46122	165	10	2019	3	TRUE	NASAL SPRA
FFSU	DC	113006510	113	65	10	2019	1	TRUE	NASAL SPRA
MCOU	FL	45802041059	45802	410	59	2019	1	TRUE	NASAL SPRA
MCOU	NH	49348013027	49348	130	27	2019	2	TRUE	NASAL SPRA
MCOU	MD	36800030410	36800	304	10	2019	3	TRUE	NASAL SPRA
FFSU	OH	49348002827	49348	28	27	2019	2	TRUE	NASAL SPRA
MCOU	OR	49348002827	49348	28	27	2019	1	TRUE	NASAL SPRA
MCOU	VA	24385049810	24385	498	10	2019	1	TRUE	NASAL SPRA
MCOU	MI	50458002802	50458	28	2	2019	3	TRUE	SPRAVATO
MCOU	XX	46122014903	46122	149	3	2019	1	TRUE	NASAL SPRA
MCOU	MN	36800081710	36800	817	10	2019	2	TRUE	NASAL SPRA
FFSU	DC	113030410	113	304	10	2019	1	TRUE	NASAL SPRA
MCOU	KY	24385030411	24385	304	11	2019	3	TRUE	NASAL SPRA
MCOU	KY	24385006710	24385	67	10	2019	1	TRUE	NASAL SPRA
FFSU	UT	50458002802	50458	28	2	2019	3	TRUE	SPRAVATO N
MCOU	VA	113030410	113	304	10	2019	2	TRUE	NASAL SPRA
FFSU	NY	49348002827	49348	28	27	2019	2	TRUE	NASAL SPRA
FFSU	NV	49348002827	49348	28	27	2019	1	TRUE	NASAL SPRA
FFSU	WA	50458002802	50458	28	2	2019	2	TRUE	SPRAVATO N
MCOU	PA	49348002827	49348	28	27	2019	3	TRUE	NASAL SPRA
MCOU	XX	36800081710	36800	817	10	2019	1	TRUE	NASAL SPRA
FFSU	PA	49348002827	49348	28	27	2019	3	TRUE	NASAL SPRA
MCOU	MA	46122016510	46122	165	10	2019	1	TRUE	NASAL SPRA
FFSU	VA	45802041059	45802	410	59	2019	3	TRUE	NASAL SPRA
MCOU	NY	24385006710	24385	67	10	2019	3	TRUE	NASAL SPRA
MCOU	MN	49348013027	49348	130	27	2019	1	TRUE	NASAL SPRA
MCOU	MI	45802041059	45802	410	59	2019	2	TRUE	NASAL SPRA
MCOU	NJ	50458002803	50458	28	3	2019	2	TRUE	SPRAVATO N
MCOU	XX	36800064810	36800	648	10	2019	1	TRUE	NASAL SPRA
FFSU	NY	36800006510	36800	65	10	2019	2	TRUE	NASAL SPRA
MCOU	MS	45802041059	45802	410	59	2019	3	TRUE	NASAL SPRA
MCOU	LA	50458002802	50458	28	2	2019	3	TRUE	SPRAVATO
MCOU	AZ	50458002802	50458	28	2	2019	2	TRUE	SPRAVATO
MCOU	KY	36800030410	36800	304	10	2019	2	TRUE	NASAL SPRA
MCOU	OH	49348023027	49348	230	27	2019	1	TRUE	NASAL SPRA
MCOU	NM	45802041059	45802	410	59	2019	1	TRUE	NASAL SPRA
MCOU	NY	49348023127	49348	231	27	2019	3	TRUE	NASAL SPRA
MCOU	PA	46122016511	46122	165	11	2019	1	TRUE	Nasal Spra
MCOU	PA	36800030410	36800	304	10	2019	1	TRUE	NASAL SPRA
MCOU	XX	46122016511	46122	165	11	2019	3	TRUE	NASAL SPRA
MCOU	PA	36800030410	36800	304	10	2019	2	TRUE	NASAL SPRA
MCOU	LA	49348013027	49348	130	27	2019	1	TRUE	NASAL SPRA
MCOU	XX	24385030411	24385	304	11	2019	3	TRUE	NASAL SPRA
MCOU	TX	45802041059	45802	410	59	2019	3	TRUE	NASAL SPRA
MCOU	DC	45802041059	45802	410	59	2019	3	TRUE	NASAL SPRA
FFSU	IN	50458002803	50458	28	3	2019	3	TRUE	SPRAVATO N
FFSU	XX	46122016510	46122	165	10	2019	2	TRUE	NASAL SPRA
FFSU	VA	49348002827	49348	28	27	2019	2	TRUE	NASAL SPRA
MCOU	VA	49348023127	49348	231	27	2019	2	TRUE	NASAL SPRA
FFSU	XX	36800030410	36800	304	10	2019	1	TRUE	NASAL SPRA
MCOU	NY	113006510	113	65	10	2019	2	TRUE	NASAL SPRA
MCOU	NE	49348002827	49348	28	27	2019	3	TRUE	NASAL SPRA
MCOU	NY	36800006510	36800	65	10	2019	2	TRUE	NASAL SPRA
MCOU	KY	113030410	113	304	10	2019	3	TRUE	NASAL SPRA
MCOU	AZ	49348002827	49348	28	27	2019	3	TRUE	NASAL SPRA
MCOU	AZ	36800081710	36800	817	10	2019	2	TRUE	NASAL SPRA
MCOU	KY	113030410	113	304	10	2019	1	TRUE	NASAL SPRA
MCOU	VA	24385006710	24385	67	10	2019	1	TRUE	NASAL SPRA
MCOU	LA	49348023027	49348	230	27	2019	1	TRUE	NASAL SPRA
MCOU	NY	49348023027	49348	230	27	2019	2	TRUE	NASAL SPRA
MCOU	NY	49348023027	49348	230	27	2019	3	TRUE	NASAL SPRA
MCOU	MN	46122016510	46122	165	10	2019	1	TRUE	NASAL SPRA
FFSU	MD	50458002802	50458	28	2	2019	2	TRUE	SPRAVATO 5
MCOU	MN	113030410	113	304	10	2019	1	TRUE	NASAL SPRA
FFSU	DC	113030410	113	304	10	2019	2	TRUE	NASAL SPRA
MCOU	AZ	49348023127	49348	231	27	2019	1	TRUE	NASAL SPRA
FFSU	MS	45802041059	45802	410	59	2019	1	TRUE	NASAL SPRA
MCOU	CA	50458002803	50458	28	3	2019	4	FALSE	SPRAVATO N	525	98	154950	154950	0
MCOU	MN	113030410	113	304	10	2019	3	TRUE	NASAL SPRA
MCOU	VA	24385049810	24385	498	10	2019	4	TRUE	NASAL SPRA
FFSU	OH	36800038810	36800	388	10	2019	4	TRUE	NASAL SPRA
MCOU	IN	50458002803	50458	28	3	2019	3	FALSE	SPRAVATO N	444	146	133292	133292	0
MCOU	OR	50458002803	50458	28	3	2019	4	TRUE	SPRAVATO N
MCOU	GA	45802041059	45802	410	59	2019	4	TRUE	NASAL SPRA
MCOU	NY	49348002827	49348	28	27	2019	3	FALSE	NASAL SPRA	2055	63	109.88	109.88	0
MCOU	XX	36800038810	36800	388	10	2019	1	FALSE	NASAL SPRA	390	13	25.61	25.61	0
MCOU	XX	24385006710	24385	67	10	2019	2	FALSE	NASAL SPRA	4861	166	406.56	397.96	8.6
MCOU	MN	49348023127	49348	231	27	2019	4	TRUE	NASAL SPRA
MCOU	MN	50458002803	50458	28	3	2019	3	FALSE	SPRAVATO	45	15	12769.7	12769.7	0
MCOU	PA	49348023127	49348	231	27	2019	4	TRUE	NASAL SPRA
MCOU	XX	36800064810	36800	648	10	2019	4	TRUE	NASAL SPRA
MCOU	PA	49348002827	49348	28	27	2019	4	TRUE	NASAL SPRA
MCOU	OH	49348023027	49348	230	27	2019	3	TRUE	NASAL SPRA
MCOU	OH	36800030410	36800	304	10	2019	4	TRUE	NASAL SPRA
MCOU	KY	46122016510	46122	165	10	2019	4	TRUE	NASAL SPRA
MCOU	NV	50458002803	50458	28	3	2019	3	FALSE	SPRAVATO N	90	30	26180.3	26180.3	0
MCOU	PA	50458002802	50458	28	2	2019	3	FALSE	SPRAVATO N	43.2	17	31593	31593	0
FFSU	XX	36800038810	36800	388	10	2019	4	TRUE	NASAL SPRA
MCOU	NJ	49348002827	49348	28	27	2019	3	FALSE	NASAL SPRA	450	15	51.48	51.48	0
MCOU	MD	45802041059	45802	410	59	2019	4	TRUE	NASAL SPRA
MCOU	LA	50458002803	50458	28	3	2019	4	FALSE	SPRAVATO	66	22	19628	19628	0
MCOU	MN	49348023027	49348	230	27	2019	3	TRUE	NASAL SPRA
MCOU	NY	46122014903	46122	149	3	2019	4	TRUE	NASAL SPRA
FFSU	TX	50458002802	50458	28	2	2019	4	TRUE	SPRAVATO 5
FFSU	NY	45802041059	45802	410	59	2019	4	FALSE	NASAL SPRA	2970	93	982.6	982.6	0
MCOU	NY	46122016510	46122	165	10	2019	1	FALSE	NASAL SPRA	825	29	39.07	39.07	0
FFSU	CA	49348002827	49348	28	27	2019	4	TRUE	NASAL SPRA
MCOU	LA	50458002802	50458	28	2	2019	4	FALSE	SPRAVATO	26	13	7621.84	7621.84	0
MCOU	VA	24385006710	24385	67	10	2019	4	TRUE	NASAL SPRA
FFSU	SC	46122016510	46122	165	10	2019	4	TRUE	NASAL SPRA
FFSU	SC	49348002827	49348	28	27	2019	4	TRUE	NASAL SPRA
FFSU	XX	50458002802	50458	28	2	2019	3	FALSE	SPRAVATO 5	309.6	102	94048.2	94015.9	32.3
MCOU	NY	113006510	113	65	10	2019	4	FALSE	NASAL SPRA	725	20	30.86	30.86	0
MCOU	VA	50458002802	50458	28	2	2019	3	FALSE	SPRAVATO	94	40	27596.2	27596.2	0
MCOU	PA	36800030410	36800	304	10	2019	4	TRUE	NASAL SPRA
MCOU	XX	46122016510	46122	165	10	2019	3	FALSE	NASAL SPRA	2100	71	239.19	239.19	0
MCOU	NY	49348023027	49348	230	27	2019	4	TRUE	NASAL SPRA
MCOU	MN	45802041059	45802	410	59	2019	3	TRUE	NASAL SPRA
FFSU	WV	50458002803	50458	28	3	2019	3	FALSE	SPRAVATO 8	87	29	25921.2	25921.2	0
MCOU	DC	45802041059	45802	410	59	2019	4	TRUE	NASAL SPRA
MCOU	XX	36800030410	36800	304	10	2019	1	FALSE	NASAL SPRA	1665	54	77.03	74.03	3
MCOU	TX	45802041059	45802	410	59	2019	4	FALSE	NASAL SPRA	1125	38	132.99	132.99	0
MCOU	NY	49348027627	49348	276	27	2019	4	TRUE	NASAL SPRA
MCOU	XX	50458002802	50458	28	2	2019	2	FALSE	SPRAVATO 5	155.2	65	51092.8	50642.8	449.94
MCOU	OH	46122016511	46122	165	11	2019	4	TRUE	Nasal Spra
FFSU	NY	113030410	113	304	10	2019	4	TRUE	NASAL SPRA
FFSU	NV	49348002827	49348	28	27	2019	4	TRUE	NASAL SPRA
MCOU	XX	24385049810	24385	498	10	2019	4	TRUE	NASAL SPRA
FFSU	NY	49348013027	49348	130	27	2019	4	TRUE	NASAL SPRA
MCOU	MN	49348023027	49348	230	27	2019	4	TRUE	NASAL SPRA
MCOU	GA	24385006710	24385	67	10	2019	4	TRUE	NASAL SPRA
FFSU	NY	36800081710	36800	817	10	2019	1	FALSE	NASAL SPRA	1151	26	309.39	309.39	0
MCOU	IA	50458002802	50458	28	2	2019	4	TRUE	SPRAVATO N
FFSU	MS	24385006710	24385	67	10	2019	4	TRUE	NASAL SPRA
MCOU	MS	46122016510	46122	165	10	2019	4	TRUE	NASAL SPRA
MCOU	GA	46122016510	46122	165	10	2019	4	TRUE	NASAL SPRA
FFSU	NY	36800030410	36800	304	10	2019	4	TRUE	NASAL SPRA
MCOU	OH	46122014903	46122	149	3	2019	4	TRUE	Nasal Spra
MCOU	MS	24385006710	24385	67	10	2019	4	TRUE	NASAL SPRA
MCOU	NY	113030410	113	304	10	2019	3	FALSE	NASAL SPRA	1279	36	50.44	50.44	0
MCOU	NJ	36800006510	36800	65	10	2019	4	TRUE	NASAL SPRA
MCOU	NJ	49348002827	49348	28	27	2019	1	FALSE	NASAL SPRA	570	19	71.61	71.61	0
FFSU	NY	113030410	113	304	10	2019	3	FALSE	NASAL SPRA	1876	44	488.5	488.5	0
FFSU	CT	50458002803	50458	28	3	2019	4	TRUE	SPRAVATO N
MCOU	NJ	50458002803	50458	28	3	2019	4	TRUE	SPRAVATO N
FFSU	OR	50458002802	50458	28	2	2019	4	FALSE	SPRAVATO N	32	16	9596.8	9596.8	0
MCOU	VA	113030410	113	304	10	2019	4	TRUE	NASAL SPRA
MCOU	NY	46122016510	46122	165	10	2019	4	TRUE	NASAL SPRA
MCOU	NY	36800006510	36800	65	10	2019	1	FALSE	NASAL SPRA	1020	33	44.24	44.24	0
MCOU	PA	50458002803	50458	28	3	2019	3	FALSE	SPRAVATO N	135	28	65132	65132	0
MCOU	NY	36800030410	36800	304	10	2019	4	TRUE	NASAL SPRA
MCOU	AZ	50458002802	50458	28	2	2019	3	FALSE	SPRAVATO	58	26	17125.5	17125.5	0
FFSU	XX	45802041059	45802	410	59	2019	4	FALSE	NASAL SPRA	3806	146	1577.73	1575.73	2
FFSU	KY	45802041059	45802	410	59	2019	4	TRUE	NASAL SPRA
MCOU	NV	50458002802	50458	28	2	2019	2	FALSE	SPRAVATO N	30	15	8696.87	8696.87	0
MCOU	NJ	49348002827	49348	28	27	2019	2	FALSE	NASAL SPRA	405	14	50.77	50.77	0
MCOU	NE	49348002827	49348	28	27	2019	4	TRUE	NASAL SPRA
MCOU	MA	45802041059	45802	410	59	2019	4	TRUE	NASAL SPRA
MCOU	VA	50458002803	50458	28	3	2019	3	FALSE	SPRAVATO	81	16	22991.9	22991.9	0
FFSU	IN	50458002802	50458	28	2	2019	4	TRUE	SPRAVATO N
FFSU	CA	49348023027	49348	230	27	2019	4	TRUE	NASAL SPRA
MCOU	XX	49348023027	49348	230	27	2019	1	FALSE	NASAL SPRA	780	26	84.84	80.84	4
MCOU	AZ	45802041059	45802	410	59	2019	1	FALSE	NASAL SPRA	1080	36	107.34	107.34	0
MCOU	NY	45802041059	45802	410	59	2019	3	FALSE	NASAL SPRA	3904	132	223.48	223.48	0
MCOU	MN	46122014903	46122	149	3	2019	4	TRUE	NASAL SPRA
MCOU	OH	49348023027	49348	230	27	2019	4	TRUE	NASAL SPRA
FFSU	SD	50458002802	50458	28	2	2019	4	TRUE	SPRAVATO N
FFSU	PA	49348023027	49348	230	27	2019	4	TRUE	NASAL SPRA
FFSU	MA	50458002803	50458	28	3	2019	4	TRUE	SPRAVATO 8
MCOU	KY	50458002802	50458	28	2	2019	4	TRUE	SPRAVATO
FFSU	MD	45802041059	45802	410	59	2019	4	TRUE	NASAL SPRA
MCOU	KS	50458002802	50458	28	2	2019	4	TRUE	SPRAVATO N
MCOU	XX	46122016511	46122	165	11	2019	4	TRUE	NASAL SPRA
MCOU	IL	49348002827	49348	28	27	2019	3	TRUE	NASAL SPRA
FFSU	MO	50458002803	50458	28	3	2019	4	FALSE	SPRAVATO	216	59	64567.8	64567.8	0
MCOU	HI	24385006710	24385	67	10	2019	4	TRUE	NASAL SPRA
FFSU	XX	36800081710	36800	817	10	2019	2	FALSE	NASAL SPRA	897	20	243.06	243.06	0
FFSU	VA	46122016510	46122	165	10	2019	4	TRUE	NASAL SPRA
MCOU	NV	50458002802	50458	28	2	2019	3	FALSE	SPRAVATO N	26	13	7669.81	7669.81	0
FFSU	OH	49348002827	49348	28	27	2019	4	TRUE	NASAL SPRA
FFSU	OK	50458002802	50458	28	2	2019	4	TRUE	SPRAVATO N
MCOU	OH	49348002827	49348	28	27	2019	1	FALSE	NASAL SPRA	825	28	63.55	63.55	0
MCOU	MS	45802041059	45802	410	59	2019	4	TRUE	NASAL SPRA
MCOU	AZ	45802041059	45802	410	59	2019	2	FALSE	NASAL SPRA	660	22	70.98	70.98	0
MCOU	VA	49348013027	49348	130	27	2019	4	TRUE	NASAL SPRA
MCOU	NM	50458002802	50458	28	2	2019	4	TRUE	SPRAVATO 5
FFSU	ME	50458002802	50458	28	2	2019	4	TRUE	SPRAVATO 5
FFSU	NY	36800081710	36800	817	10	2019	4	FALSE	NASAL SPRA	885	20	232.81	232.81	0
MCOU	AZ	49348002827	49348	28	27	2019	4	TRUE	NASAL SPRA
FFSU	NY	36800006510	36800	65	10	2019	4	TRUE	NASAL SPRA
MCOU	NY	36800038810	36800	388	10	2019	4	TRUE	NASAL SPRA
MCOU	MN	36800030410	36800	304	10	2019	4	TRUE	NASAL SPRA
MCOU	KY	49348002827	49348	28	27	2019	4	TRUE	NASAL SPRA
MCOU	OH	36800038810	36800	388	10	2019	4	TRUE	NASAL SPRA
MCOU	XX	36800031213	36800	312	13	2019	2	TRUE	NASAL SPRA
MCOU	PA	49348023027	49348	230	27	2019	4	TRUE	NASAL SPRA
MCOU	MN	24385006710	24385	67	10	2019	3	TRUE	NASAL SPRA
MCOU	NJ	49348023027	49348	230	27	2019	4	TRUE	NASAL SPRA
MCOU	NJ	50458002802	50458	28	2	2019	4	TRUE	SPRAVATO N
MCOU	MN	49348023127	49348	231	27	2019	3	TRUE	NASAL SPRA
MCOU	VA	46122016511	46122	165	11	2019	4	TRUE	NASAL SPRA
MCOU	NY	49348002827	49348	28	27	2019	2	FALSE	NASAL SPRA	2535	77	142.42	142.42	0
FFSU	NY	49348002827	49348	28	27	2019	1	FALSE	NASAL SPRA	10724	248	2396.42	2396.42	0
FFSU	WV	50458002803	50458	28	3	2019	4	FALSE	SPRAVATO 8	165	55	49191.9	49191.9	0
FFSU	MD	50458002802	50458	28	2	2019	4	TRUE	SPRAVATO 5
MCOU	VA	46122016510	46122	165	10	2019	4	TRUE	NASAL SPRA
FFSU	CA	50458002803	50458	28	3	2019	3	FALSE	SPRAVATO N	120	20	36997.6	36997.6	0
MCOU	SC	50458002802	50458	28	2	2019	4	TRUE	SPRAVATO
MCOU	XX	36800081710	36800	817	10	2019	4	TRUE	NASAL SPRA
MCOU	NY	24385006710	24385	67	10	2019	4	TRUE	NASAL SPRA
FFSU	NY	49348002827	49348	28	27	2019	4	FALSE	NASAL SPRA	2535	70	789.21	789.21	0
MCOU	NY	49348023127	49348	231	27	2019	4	TRUE	NASAL SPRA
FFSU	KY	46122016510	46122	165	10	2019	4	TRUE	NASAL SPRA
MCOU	CA	49348023027	49348	230	27	2019	4	TRUE	NASAL SPRA
MCOU	IN	49348002827	49348	28	27	2019	4	TRUE	NASAL SPRA
MCOU	GA	113006510	113	65	10	2019	4	TRUE	NASAL SPRA
FFSU	VT	49348002827	49348	28	27	2019	4	TRUE	NASAL SPRA
FFSU	MO	50458002803	50458	28	3	2019	3	FALSE	SPRAVATO	63	21	18886.8	18886.8	0
MCOU	FL	50458002803	50458	28	3	2019	4	FALSE	SPRAVATO	84	28	24891.2	24891.2	0
MCOU	OH	36800064810	36800	648	10	2019	4	TRUE	NASAL SPRA
MCOU	NJ	50458002802	50458	28	2	2019	3	TRUE	SPRAVATO N
MCOU	KS	50458002803	50458	28	3	2019	4	TRUE	SPRAVATO N
MCOU	PA	36800064810	36800	648	10	2019	4	TRUE	NASAL SPRA
FFSU	CT	50458002802	50458	28	2	2019	4	FALSE	SPRAVATO N	64	32	19224	19224	0
FFSU	KY	46122014903	46122	149	3	2019	4	TRUE	NASAL SPRA
FFSU	DC	113030410	113	304	10	2019	4	TRUE	NASAL SPRA
MCOU	NV	50458002802	50458	28	2	2019	4	FALSE	SPRAVATO N	36	18	10442.9	10442.9	0
MCOU	NV	49348002827	49348	28	27	2019	4	TRUE	NASAL SPRA
MCOU	NY	36800006510	36800	65	10	2019	3	FALSE	NASAL SPRA	762	24	30.69	30.69	0
MCOU	MN	46122016510	46122	165	10	2019	4	TRUE	NASAL SPRA
MCOU	NY	36800081710	36800	817	10	2019	4	TRUE	NASAL SPRA
MCOU	NY	45802041059	45802	410	59	2019	1	FALSE	NASAL SPRA	4653	151	233.96	233.96	0
MCOU	MN	113030410	113	304	10	2019	4	TRUE	NASAL SPRA
FFSU	XX	24385006710	24385	67	10	2019	4	FALSE	NASAL SPRA	330	11	106.91	103.91	3
MCOU	VA	49348023027	49348	230	27	2019	3	TRUE	NASAL SPRA
MCOU	MN	46122016510	46122	165	10	2019	3	TRUE	NASAL SPRA
FFSU	MO	50458002802	50458	28	2	2019	4	FALSE	SPRAVATO	100	36	30017.3	30017.3	0
FFSU	UT	50458002802	50458	28	2	2019	4	TRUE	SPRAVATO N
FFSU	VT	49348023127	49348	231	27	2019	4	TRUE	NASAL SPRA
FFSU	MI	50458002803	50458	28	3	2019	4	FALSE	SPRAVATO	93	31	28055.6	28055.6	0
MCOU	MN	36800038810	36800	388	10	2019	3	TRUE	NASAL SPRA
FFSU	CA	50458002802	50458	28	2	2019	4	TRUE	SPRAVATO N
FFSU	MN	36800006510	36800	65	10	2019	4	TRUE	NASAL SPRA
FFSU	KY	49348002827	49348	28	27	2019	4	TRUE	NASAL SPRA
MCOU	NY	50458002802	50458	28	2	2019	4	TRUE	SPRAVATO
FFSU	MD	50458002803	50458	28	3	2019	4	TRUE	SPRAVATO 8
MCOU	MI	49348013027	49348	130	27	2019	4	TRUE	NASAL SPRA
MCOU	XX	46122016510	46122	165	10	2019	1	FALSE	NASAL SPRA	3600	122	348.43	338.13	10.3
FFSU	OR	50458002803	50458	28	3	2019	4	FALSE	SPRAVATO N	99	32	29518.6	29518.6	0
MCOU	MN	50458002802	50458	28	2	2019	3	FALSE	SPRAVATO	36	18	10219.2	10219.2	0
MCOU	AZ	49348023127	49348	231	27	2019	4	TRUE	NASAL SPRA
MCOU	NM	50458002803	50458	28	3	2019	4	FALSE	SPRAVATO 8	48	16	13957.7	13957.7	0
MCOU	MI	24385006710	24385	67	10	2019	4	TRUE	NASAL SPRA
MCOU	OR	50458002802	50458	28	2	2019	3	TRUE	SPRAVATO
MCOU	OR	45802041059	45802	410	59	2019	3	TRUE	NASAL SPRA
FFSU	PA	36800030410	36800	304	10	2019	4	TRUE	NASAL SPRA
MCOU	VA	49348002827	49348	28	27	2019	4	TRUE	NASAL SPRA
FFSU	NC	50458002803	50458	28	3	2019	4	FALSE	SPRAVATO	45	15	14292	14292	0
FFSU	VA	45802041059	45802	410	59	2019	4	TRUE	NASAL SPRA
MCOU	KY	113030410	113	304	10	2019	4	TRUE	NASAL SPRA
MCOU	MN	24385006710	24385	67	10	2019	4	TRUE	NASAL SPRA
MCOU	NJ	49348023127	49348	231	27	2019	4	TRUE	NASAL SPRA
MCOU	VA	49348023027	49348	230	27	2019	4	TRUE	NASAL SPRA
MCOU	MN	49348013027	49348	130	27	2019	4	TRUE	NASAL SPRA
FFSU	XX	45802041059	45802	410	59	2019	3	FALSE	NASAL SPRA	2580	111	1459.77	1455.77	4
MCOU	IN	36800030410	36800	304	10	2019	4	TRUE	NASAL SPRA
FFSU	OK	50458002803	50458	28	3	2019	4	TRUE	SPRAVATO N
FFSU	IN	50458002803	50458	28	3	2019	4	FALSE	SPRAVATO N	57	19	16846.4	16846.4	0
FFSU	NY	36800038810	36800	388	10	2019	4	TRUE	NASAL SPRA
MCOU	OH	36800081710	36800	817	10	2019	4	TRUE	NASAL SPRA
FFSU	SC	49348023127	49348	231	27	2019	4	TRUE	NASAL SPRA
MCOU	MN	49348013027	49348	130	27	2019	3	TRUE	NASAL SPRA
MCOU	OR	49348002827	49348	28	27	2019	4	TRUE	NASAL SPRA
MCOU	VA	49348023127	49348	231	27	2019	4	TRUE	NASAL SPRA
FFSU	UT	50458002803	50458	28	3	2019	4	TRUE	SPRAVATO N
FFSU	MI	50458002802	50458	28	2	2019	4	TRUE	SPRAVATO
MCOU	NJ	36800038810	36800	388	10	2019	4	TRUE	NASAL SPRA
MCOU	AZ	50458002803	50458	28	3	2019	3	FALSE	SPRAVATO	147	49	42907.4	42907.4	0
MCOU	AZ	49348013027	49348	130	27	2019	4	TRUE	NASAL SPRA
MCOU	MN	36800031213	36800	312	13	2019	2	TRUE	NASAL SPRA
MCOU	VA	36800030410	36800	304	10	2019	4	TRUE	NASAL SPRA
FFSU	XX	46122014903	46122	149	3	2019	4	TRUE	NASAL SPRA
MCOU	IN	49348023127	49348	231	27	2019	4	TRUE	NASAL SPRA
MCOU	OH	49348023127	49348	231	27	2019	4	TRUE	NASAL SPRA
FFSU	XX	46122016510	46122	165	10	2019	4	FALSE	NASAL SPRA	420	14	144.82	144.82	0
MCOU	LA	113006510	113	65	10	2019	4	TRUE	NASAL SPRA
MCOU	MN	50458002802	50458	28	2	2019	4	TRUE	SPRAVATO
MCOU	IN	50458002802	50458	28	2	2019	3	FALSE	SPRAVATO N	150	75	44985.5	44985.5	0
MCOU	HI	50458002803	50458	28	3	2019	4	TRUE	SPRAVATO 8
FFSU	TX	45802041059	45802	410	59	2019	4	TRUE	NASAL SPRA
MCOU	FL	50458002802	50458	28	2	2019	4	TRUE	SPRAVATO
FFSU	CA	50458002802	50458	28	2	2019	3	FALSE	SPRAVATO N	82	21	25296.4	25296.4	0
FFSU	XX	50458002803	50458	28	3	2019	3	FALSE	SPRAVATO 8	477	104	150140	150136	4
MCOU	NJ	46122014903	46122	149	3	2019	4	TRUE	Nasal Spra
MCOU	KY	50458002803	50458	28	3	2019	4	TRUE	SPRAVATO
MCOU	XX	49348027627	49348	276	27	2019	4	TRUE	NASAL SPRA
MCOU	MN	36800031213	36800	312	13	2019	4	TRUE	NASAL SPRA
FFSU	XX	36800081710	36800	817	10	2019	4	FALSE	NASAL SPRA	885	20	232.81	232.81	0
MCOU	MN	113006510	113	65	10	2019	4	TRUE	NASAL SPRA
MCOU	NY	36800006510	36800	65	10	2019	4	TRUE	NASAL SPRA
FFSU	DC	45802041059	45802	410	59	2019	4	TRUE	NASAL SPRA
MCOU	AZ	45802041059	45802	410	59	2019	3	FALSE	NASAL SPRA	930	32	80.98	80.65	0.33
FFSU	XX	36800030410	36800	304	10	2019	4	TRUE	NASAL SPRA
MCOU	NH	45802041059	45802	410	59	2019	4	TRUE	NASAL SPRA
FFSU	MA	50458002802	50458	28	2	2019	4	TRUE	SPRAVATO 5
MCOU	NY	50458002802	50458	28	2	2019	3	TRUE	SPRAVATO
FFSU	XX	36800006510	36800	65	10	2019	4	TRUE	NASAL SPRA
MCOU	VA	113006510	113	65	10	2019	3	TRUE	NASAL SPRA
MCOU	XX	36800006510	36800	65	10	2019	2	FALSE	NASAL SPRA	1136	33	43.19	43.19	0
MCOU	PA	49348002827	49348	28	27	2019	2	FALSE	NASAL SPRA	450	15	36.45	36.45	0
MCOU	CA	49348002827	49348	28	27	2019	1	FALSE	NASAL SPRA	510	17	54.11	54.11	0
FFSU	XX	113030410	113	304	10	2019	2	FALSE	NASAL SPRA	2353	59	651.64	649.64	2
FFSU	MO	50458002802	50458	28	2	2019	3	FALSE	SPRAVATO	92	36	27657.3	27657.3	0
MCOU	NY	113030410	113	304	10	2019	1	FALSE	NASAL SPRA	2117	64	89.79	89.79	0
MCOU	XX	24385006710	24385	67	10	2019	1	FALSE	NASAL SPRA	5151	176	387.2	369.58	17.62
FFSU	XX	45802041059	45802	410	59	2019	1	FALSE	NASAL SPRA	6481	200	2300.67	2300.67	0
FFSU	XX	113030410	113	304	10	2019	3	FALSE	NASAL SPRA	1876	44	488.5	488.5	0
FFSU	XX	36800081710	36800	817	10	2019	1	FALSE	NASAL SPRA	1151	26	309.39	309.39	0
MCOU	NY	113030410	113	304	10	2019	2	FALSE	NASAL SPRA	1118	32	40.25	40.25	0
MCOU	NY	46122016510	46122	165	10	2019	2	FALSE	NASAL SPRA	600	22	29.9	29.9	0
MCOU	PA	49348002827	49348	28	27	2019	1	FALSE	NASAL SPRA	420	14	29.75	29.75	0
FFSU	XX	45802041059	45802	410	59	2019	2	FALSE	NASAL SPRA	3807	123	2057.61	2056.61	1
MCOU	NY	113006510	113	65	10	2019	1	FALSE	NASAL SPRA	360	12	13.85	13.85	0
MCOU	CA	49348023027	49348	230	27	2019	3	TRUE	NASAL SPRA
FFSU	NY	36800081710	36800	817	10	2019	2	FALSE	NASAL SPRA	897	20	243.06	243.06	0
MCOU	XX	36800006510	36800	65	10	2019	3	FALSE	NASAL SPRA	762	24	30.69	30.69	0
MCOU	XX	36800006510	36800	65	10	2019	1	FALSE	NASAL SPRA	1020	33	44.24	44.24	0
MCOU	NY	45802041059	45802	410	59	2019	2	FALSE	NASAL SPRA	5182	170	258.36	258.36	0
FFSU	NY	45802041059	45802	410	59	2019	3	FALSE	NASAL SPRA	1635	51	540.22	540.22	0
MCOU	FL	50458002803	50458	28	3	2019	3	FALSE	SPRAVATO	81	27	24078	24078	0
MCOU	NM	50458002802	50458	28	2	2019	3	FALSE	SPRAVATO 5	38	19	11226.3	11226.3	0
MCOU	NY	49348002827	49348	28	27	2019	1	FALSE	NASAL SPRA	3510	102	197.77	197.77	0
FFSU	XX	36800006510	36800	65	10	2019	1	FALSE	NASAL SPRA	1590	51	488.94	488.94	0
MCOU	NY	49348002827	49348	28	27	2019	4	FALSE	NASAL SPRA	3034.45	91	163.85	163.85	0
MCOU	XX	49348023027	49348	230	27	2019	4	FALSE	NASAL SPRA	735	25	53.46	50.46	3
MCOU	NH	49348023127	49348	231	27	2019	3	TRUE	NASAL SPRA
MCOU	XX	49348023127	49348	231	27	2019	1	FALSE	NASAL SPRA	766	28	86.57	84.57	2
MCOU	AR	113030410	113	304	10	2019	3	TRUE	NASAL SPRA
MCOU	NH	49348023127	49348	231	27	2019	4	TRUE	NASAL SPRA
MCOU	XX	46122016510	46122	165	10	2019	4	FALSE	NASAL SPRA	2701	91	289.73	284.73	5
MCOU	XX	36800030410	36800	304	10	2019	4	FALSE	NASAL SPRA	1106.87	37	38.85	37.85	1
MCOU	NH	49348002827	49348	28	27	2019	2	TRUE	NASAL SPRA
MCOU	NH	49348023127	49348	231	27	2019	2	TRUE	NASAL SPRA
MCOU	XX	49348023127	49348	231	27	2019	3	FALSE	NASAL SPRA	1583	59	140.66	132.66	8
MCOU	OH	50458002802	50458	28	2	2019	4	FALSE	SPRAVATO N	114.8	119	82319	82319	0
MCOU	XX	45802041059	45802	410	59	2019	4	FALSE	NASAL SPRA	20118.6	762	1849.68	1819.25	30.43
MCOU	NH	45802041059	45802	410	59	2019	3	TRUE	NASAL SPRA
MCOU	NH	45802041059	45802	410	59	2019	2	TRUE	NASAL SPRA
MCOU	XX	50458002802	50458	28	2	2019	4	FALSE	SPRAVATO 5	868.2	381	312098	311181	917.64
MCOU	XX	45802041059	45802	410	59	2019	1	FALSE	NASAL SPRA	17615	600	1577.3	1562.27	15.03
MCOU	XX	50458002803	50458	28	3	2019	3	FALSE	SPRAVATO 8	1417.8	412	461510	461510	0
MCOU	OH	50458002802	50458	28	2	2019	3	FALSE	SPRAVATO N	57.6	41	42051.7	42051.7	0
MCOU	XX	50458002802	50458	28	2	2019	3	FALSE	SPRAVATO 5	776.86	326	274002	274002	0
MCOU	CA	49348002827	49348	28	27	2019	4	FALSE	NASAL SPRA	336	17	127.26	127.26	0
MCOU	XX	36800030410	36800	304	10	2019	2	FALSE	NASAL SPRA	1019.15	34	42.58	42.58	0
MCOU	OH	50458002803	50458	28	3	2019	3	FALSE	SPRAVATO N	73.8	32	35882.7	35882.7	0
MCOU	CA	49348002827	49348	28	27	2019	2	FALSE	NASAL SPRA	690	23	72.3	72.3	0
MCOU	OH	49348002827	49348	28	27	2019	3	FALSE	NASAL SPRA	600	20	39.23	39.23	0
MCOU	OH	49348002827	49348	28	27	2019	2	FALSE	NASAL SPRA	480	16	32.6	32.6	0
MCOU	OH	49348002827	49348	28	27	2019	4	FALSE	NASAL SPRA	1080	37	72.74	72.74	0
MCOU	XX	50458002803	50458	28	3	2019	4	FALSE	SPRAVATO 8	2906.2	855	912856	910685	2171
FFSU	XX	50458002802	50458	28	2	2019	2	FALSE	SPRAVATO 5	27.6	14	10205.8	10202.8	3
MCOU	OH	50458002803	50458	28	3	2019	4	FALSE	SPRAVATO N	279	120	135252	135252	0
FFSU	CT	50458002802	50458	28	2	2019	2	TRUE	SPRAVATO N
MCOU	XX	36800030410	36800	304	10	2019	3	FALSE	NASAL SPRA	1064.15	35	44.9	44.9	0
MCOU	NH	49348002827	49348	28	27	2019	4	TRUE	NASAL SPRA
MCOU	XX	45802041059	45802	410	59	2019	2	FALSE	NASAL SPRA	13144	451	1149.93	1127.15	22.78
MCOU	NH	49348023127	49348	231	27	2019	1	TRUE	NASAL SPRA
MCOU	XX	45802041059	45802	410	59	2019	3	FALSE	NASAL SPRA	12628	495	1202.77	1196.58	6.19
MCOU	AR	46122016510	46122	165	10	2019	4	TRUE	NASAL SPRA
									total	240808	12668	5.0826e+06	5.07564e+06	6957.31

### Sheet: 2019 keta state and national
utilization_type	state	ndc	labeler_code	product_code	package_size	year	quarter	suppression_used	product_name	units_reimbursed	number_of_prescriptions	total_amount_reimbursed	medicaid_amount_reimbursed	non_medicaid_amount_reimbursed
MCOU	XX	42023013810	42023	138	10	2019	3	TRUE	KETAMINE H
MCOU	CA	143950801	143	9508	1	2019	3	FALSE	KETAMINE H	22	20	43.87	43.87	0
MCOU	MA	67457018120	67457	181	20	2019	1	TRUE	KETAMINE 2
MCOU	MA	42023011310	42023	113	10	2019	2	TRUE	KETALAR 20
MCOU	XX	67457010800	67457	108	0	2019	4	FALSE	KETAMINE H	25.7	30	47.05	47.05	0
MCOU	KY	67457000110	67457	1	10	2019	1	FALSE	KETAMINE H	56	19	197.79	197.79	0
MCOU	MD	67457000110	67457	1	10	2019	1	FALSE	KETAMINE 5	703.5	23	139.62	128.54	11.08
FFSU	XX	67457018100	67457	181	0	2019	3	FALSE	KETAMINE 2	57	13	327.05	231.96	95.09
MCOU	TN	143950901	143	9509	1	2019	4	TRUE	Ketamine H
MCOU	KY	42023011510	42023	115	10	2019	4	FALSE	KETALAR	30	22	478.75	478.75	0
MCOU	KY	67457000110	67457	1	10	2019	4	FALSE	KETAMINE H	31	29	205.49	205.49	0
MCOU	KY	409205105	409	2051	5	2019	3	TRUE	KETAMINE H
MCOU	IN	67457018120	67457	181	20	2019	3	TRUE	KETAMINE H
MCOU	NJ	143950801	143	9508	1	2019	3	TRUE	Ketamine H
MCOU	KY	67457018100	67457	181	0	2019	4	TRUE	KETAMINE H
MCOU	IN	67457000100	67457	1	0	2019	3	TRUE	KETAMINE H
FFSU	MT	67457000110	67457	1	10	2019	3	FALSE	KETAMINE 5	51	48	450.51	333.87	116.64
MCOU	TN	42023011510	42023	115	10	2019	2	TRUE	Ketalar C-
MCOU	MA	42023011410	42023	114	10	2019	3	TRUE	KETALAR 50
MCOU	KY	67457000110	67457	1	10	2019	3	FALSE	KETAMINE H	32	31	224.05	224.05	0
MCOU	MD	143950810	143	9508	10	2019	3	TRUE	KETAMINE 5
FFSU	CO	67457000110	67457	1	10	2019	3	FALSE	KETAMINE H	351	174	2258.6	2258.6	0
MCOU	MN	143950810	143	9508	10	2019	3	FALSE	KETAMINE H	100	69	1052.17	1052.17	0
MCOU	TN	67457000110	67457	1	10	2019	2	TRUE	KETAMINE H
MCOU	XX	67457010810	67457	108	10	2019	3	FALSE	KETAMINE 1	19.2	17	18.07	18.07	0
MCOU	MD	143950801	143	9508	1	2019	4	TRUE	KETAMINE 5
MCOU	MN	143950810	143	9508	10	2019	4	FALSE	KETAMINE H	78	51	742.65	742.65	0
MCOU	NV	42023011310	42023	113	10	2019	3	FALSE	Ketalar C-	243.41	23	135.22	135.22	0
FFSU	DE	67457000110	67457	1	10	2019	4	TRUE	KETAMINE H
MCOU	NJ	42023011410	42023	114	10	2019	4	TRUE	Ketalar C-
FFSU	OH	42023011410	42023	114	10	2019	4	FALSE	Ketalar C-	25	23	42.58	42.58	0
MCOU	TN	67457000100	67457	1	0	2019	3	TRUE	KETAMINE H
MCOU	KS	67457018100	67457	181	0	2019	4	TRUE	KETAMINE H
MCOU	MN	67457000110	67457	1	10	2019	3	FALSE	KETAMINE H	31.426	20	285.19	281.19	4
MCOU	MA	143950910	143	9509	10	2019	1	TRUE	KETAMINE 5
MCOU	IA	67457018120	67457	181	20	2019	4	TRUE	KETAMINE H
MCOU	NE	42023011310	42023	113	10	2019	3	FALSE	Ketalar C-	76.5	20	43.29	43.29	0
MCOU	CA	67457018100	67457	181	0	2019	2	FALSE	KETAMINE H	549	31	1333.89	1333.89	0
MCOU	NV	143950901	143	9509	1	2019	4	TRUE	Ketamine H
MCOU	NE	42023011510	42023	115	10	2019	2	FALSE	Ketalar C-	151.44	37	0	0	0
MCOU	MD	409205105	409	2051	5	2019	4	TRUE	KETAMINE 5
MCOU	MA	42023011410	42023	114	10	2019	4	TRUE	KETALAR 50
MCOU	TN	67457018120	67457	181	20	2019	2	TRUE	KETAMINE H
FFSU	MN	67457000110	67457	1	10	2019	4	TRUE	KETAMINE H
MCOU	UT	42023011510	42023	115	10	2019	4	TRUE	Ketalar C-
MCOU	CA	143950810	143	9508	10	2019	2	FALSE	KETAMINE H	25	19	53.2	53.2	0
MCOU	UT	143950810	143	9508	10	2019	4	FALSE	Ketamine H	420	15	530.97	530.97	0
MCOU	XX	143950901	143	9509	1	2019	2	TRUE	KETAMINE 5
MCOU	MI	409205310	409	2053	10	2019	1	FALSE	KETAMINE H	41.4	19	50.37	7.11	43.26
MCOU	IN	67457000110	67457	1	10	2019	1	TRUE	KETAMINE H
MCOU	MD	67457000100	67457	1	0	2019	4	FALSE	KETAMINE 5	88.18	15	125.47	113.01	12.46
MCOU	OH	67457018100	67457	181	0	2019	3	FALSE	KETAMINE H	700	33	172.9	152.06	20.84
MCOU	MD	409205105	409	2051	5	2019	1	TRUE	KETAMINE 5
FFSU	XX	67457000100	67457	1	0	2019	1	TRUE	KETAMINE 5
MCOU	MA	42023011510	42023	115	10	2019	2	TRUE	KETALAR 50
MCOU	IN	67457000110	67457	1	10	2019	2	TRUE	KETAMINE H
MCOU	OR	67457000100	67457	1	0	2019	2	TRUE	KETAMINE H
MCOU	CA	67457000110	67457	1	10	2019	2	FALSE	KETAMINE H	131	48	1913.36	903.93	1009.43
MCOU	MI	409205310	409	2053	10	2019	2	FALSE	KETAMINE H	9.6	20	10.2	10.2	0
FFSU	XX	143950801	143	9508	1	2019	4	FALSE	KETAMINE 5	47.32	49	611.41	578.11	33.3
MCOU	CA	67457010810	67457	108	10	2019	4	TRUE	KETAMINE H
MCOU	NE	67457000110	67457	1	10	2019	2	TRUE	KETAMINE H
MCOU	NJ	67457000110	67457	1	10	2019	4	FALSE	KETAMINE H	220	18	19.16	16.47	2.69
MCOU	KY	42023011410	42023	114	10	2019	4	FALSE	KETALAR	37	37	361.51	361.51	0
MCOU	CA	67457018100	67457	181	0	2019	1	FALSE	KETAMINE H	446	26	957.14	957.14	0
MCOU	KY	42023011310	42023	113	10	2019	2	FALSE	KETALAR	157	43	4251.97	841.93	3410.04
FFSU	XX	67457018100	67457	181	0	2019	2	FALSE	KETAMINE 2	37	16	390.27	283.89	106.38
FFSU	XX	409205105	409	2051	5	2019	3	FALSE	KETAMINE 5	148.95	58	1971.99	1886.71	85.28
MCOU	OH	67457000110	67457	1	10	2019	2	FALSE	KETAMINE H	14440	90	123.72	119.86	3.86
FFSU	MT	42023011410	42023	114	10	2019	4	FALSE	KETALAR 50	558	18	547.39	487.51	59.88
MCOU	TN	409205310	409	2053	10	2019	1	TRUE	KETAMINE H
MCOU	OH	67457018100	67457	181	0	2019	4	FALSE	KETAMINE H	800	40	144.39	144.39	0
FFSU	XX	143950910	143	9509	10	2019	4	FALSE	KETAMINE 5	40.5	12	251.25	251.25	0
MCOU	NJ	67457018120	67457	181	20	2019	4	TRUE	KETAMINE H
MCOU	NV	42023011310	42023	113	10	2019	4	FALSE	Ketalar C-	31	13	155.96	155.96	0
MCOU	KS	42023011310	42023	113	10	2019	3	TRUE	Ketalar C-
MCOU	TN	409205105	409	2051	5	2019	4	TRUE	KETAMINE H
MCOU	PA	67457018120	67457	181	20	2019	4	TRUE	KETAMINE H
MCOU	CA	42023011410	42023	114	10	2019	1	FALSE	KETALAR C-	26	26	122.31	122.31	0
MCOU	CA	42023011510	42023	115	10	2019	2	FALSE	KETALAR C-	25	20	145.8	145.8	0
FFSU	XX	67457018120	67457	181	20	2019	3	FALSE	KETAMINE 2	792.5	53	1271.17	1271.17	0
MCOU	NH	409205105	409	2051	5	2019	2	TRUE	KETAMINE H
FFSU	CA	67457000110	67457	1	10	2019	4	FALSE	KETAMINE H	81	22	616.12	616.12	0
MCOU	KY	42023011510	42023	115	10	2019	3	FALSE	KETALAR	18	17	194.92	194.92	0
MCOU	CA	409205105	409	2051	5	2019	2	FALSE	KETAMINE H	100	46	666.12	666.12	0
MCOU	UT	42023011510	42023	115	10	2019	2	TRUE	Ketalar C-
MCOU	IN	67457000110	67457	1	10	2019	4	TRUE	KETAMINE H
MCOU	TN	42023011310	42023	113	10	2019	1	TRUE	Ketalar C-
MCOU	XX	42023013910	42023	139	10	2019	1	TRUE	KETAMINE H
FFSU	XX	67457000110	67457	1	10	2019	3	FALSE	KETAMINE 5	3539.1	314	4056.75	3896.54	160.21
MCOU	TN	42023011410	42023	114	10	2019	3	TRUE	Ketalar C-
MCOU	TN	67457018100	67457	181	0	2019	4	TRUE	KETAMINE H
MCOU	TN	67457000100	67457	1	0	2019	4	TRUE	KETAMINE H
MCOU	TN	67457000110	67457	1	10	2019	4	TRUE	KETAMINE H
FFSU	CA	67457000110	67457	1	10	2019	2	FALSE	KETAMINE H	46	39	343.9	343.9	0
MCOU	TN	143950801	143	9508	1	2019	4	TRUE	Ketamine H
MCOU	OH	143950810	143	9508	10	2019	3	FALSE	Ketamine H	135	17	22.68	22.68	0
MCOU	NV	42023011310	42023	113	10	2019	2	FALSE	Ketalar C-	222.24	23	290.31	280.2	10.11
MCOU	IN	409205105	409	2051	5	2019	1	TRUE	KETAMINE H
MCOU	NE	42023011310	42023	113	10	2019	2	TRUE	Ketalar C-
MCOU	MA	143950910	143	9509	10	2019	4	TRUE	KETAMINE 5
MCOU	MA	42023011310	42023	113	10	2019	4	TRUE	KETALAR 20
MCOU	IN	67457018120	67457	181	20	2019	1	TRUE	KETAMINE H
MCOU	CA	143950901	143	9509	1	2019	4	TRUE	KETAMINE H
MCOU	CA	42023011510	42023	115	10	2019	3	FALSE	KETALAR C-	25	22	90.88	90.88	0
MCOU	TN	67457000110	67457	1	10	2019	1	TRUE	KETAMINE H
MCOU	MA	143950910	143	9509	10	2019	3	TRUE	KETAMINE 5
MCOU	IN	42023011310	42023	113	10	2019	2	TRUE	Ketalar C-
MCOU	XX	67457010800	67457	108	0	2019	3	FALSE	KETAMINE H	4.55	12	9.64	9.02	0.62
FFSU	CO	67457000110	67457	1	10	2019	2	FALSE	KETAMINE H	39	18	179.09	179.09	0
MCOU	TN	143950801	143	9508	1	2019	3	TRUE	Ketamine H
MCOU	KY	42023011510	42023	115	10	2019	2	FALSE	KETALAR	25	18	293.47	293.47	0
MCOU	NJ	143950801	143	9508	1	2019	4	TRUE	Ketamine H
MCOU	PA	67457000100	67457	1	0	2019	4	TRUE	KETAMINE H
MCOU	MD	67457000110	67457	1	10	2019	4	FALSE	KETAMINE 5	323.8	22	95.03	79.66	15.37
MCOU	OR	67457010800	67457	108	0	2019	3	FALSE	KETAMINE H	4.55	12	9.64	9.02	0.62
MCOU	CA	42023011510	42023	115	10	2019	4	FALSE	KETALAR C-	28	18	78.49	78.49	0
MCOU	ND	67457000110	67457	1	10	2019	3	TRUE	KETAMINE 5
MCOU	TN	409205310	409	2053	10	2019	2	TRUE	KETAMINE H
MCOU	TN	143950801	143	9508	1	2019	1	TRUE	Ketamine H
MCOU	XX	42023011410	42023	114	10	2019	2	FALSE	KETALAR 50	264.604	137	51236.6	50620.3	616.29
MCOU	TN	42023011310	42023	113	10	2019	4	FALSE	Ketalar C-	152	151	0	0	0
MCOU	MD	67457000110	67457	1	10	2019	3	FALSE	KETAMINE 5	1370	31	167.5	157.04	10.46
MCOU	TN	42023013810	42023	138	10	2019	4	TRUE	KETAMINE H
MCOU	OH	67457000110	67457	1	10	2019	1	FALSE	KETAMINE H	9410	65	93.42	89.94	3.48
MCOU	NE	42023011510	42023	115	10	2019	3	FALSE	Ketalar C-	99.44	24	104.03	104.03	0
MCOU	MD	143950810	143	9508	10	2019	4	TRUE	KETAMINE 5
MCOU	CA	409205105	409	2051	5	2019	1	FALSE	KETAMINE H	110	54	3234.15	839.02	2395.13
MCOU	OR	143950801	143	9508	1	2019	4	TRUE	KETAMINE H
MCOU	IA	143950901	143	9509	1	2019	3	TRUE	Ketamine H
MCOU	WV	143950910	143	9509	10	2019	1	TRUE	KETAMINE 5
FFSU	MN	143950801	143	9508	1	2019	3	TRUE	KETAMINE H
MCOU	PA	42023011510	42023	115	10	2019	1	TRUE	Ketalar C-
FFSU	AK	67457018120	67457	181	20	2019	2	TRUE	KETAMINE H
FFSU	MD	143950910	143	9509	10	2019	3	TRUE	KETAMINE 5
MCOU	OR	409205310	409	2053	10	2019	2	TRUE	KETAMINE H
FFSU	MN	67457018120	67457	181	20	2019	1	TRUE	KETAMINE H
FFSU	XX	67457000100	67457	1	0	2019	2	TRUE	KETAMINE 5
MCOU	MI	42023011410	42023	114	10	2019	1	TRUE	KETALAR
FFSU	NC	143950810	143	9508	10	2019	3	TRUE	KETAMINE H
MCOU	MI	42023011410	42023	114	10	2019	2	TRUE	KETALAR
FFSU	SD	409205310	409	2053	10	2019	2	TRUE	KETAMINE H
MCOU	MN	67457018120	67457	181	20	2019	2	TRUE	KETAMINE H
MCOU	MI	409205105	409	2051	5	2019	1	TRUE	KETAMINE H
FFSU	MT	67457018120	67457	181	20	2019	3	TRUE	KETAMINE 2
FFSU	AL	143950810	143	9508	10	2019	1	TRUE	Ketamine H
FFSU	SD	143950901	143	9509	1	2019	2	TRUE	Ketamine H
FFSU	CO	143950801	143	9508	1	2019	2	TRUE	KETAMINE H
FFSU	OH	409205105	409	2051	5	2019	1	TRUE	KETAMINE H
FFSU	MO	42023011410	42023	114	10	2019	1	TRUE	KETALAR
FFSU	MT	67457000100	67457	1	0	2019	3	TRUE	KETAMINE 5
FFSU	MN	143950901	143	9509	1	2019	2	TRUE	KETAMINE H
MCOU	NV	67457018100	67457	181	0	2019	2	TRUE	KETAMINE H
MCOU	CA	143950910	143	9509	10	2019	3	TRUE	KETAMINE H
FFSU	XX	143950910	143	9509	10	2019	1	FALSE	KETAMINE 5	28	15	83.63	79.34	4.29
FFSU	SD	42023011510	42023	115	10	2019	3	TRUE	Ketalar C-
FFSU	SD	42023011510	42023	115	10	2019	2	TRUE	Ketalar C-
FFSU	KY	67457018120	67457	181	20	2019	3	TRUE	KETAMINE H
MCOU	NJ	67457018120	67457	181	20	2019	2	TRUE	KETAMINE H
MCOU	KY	143950810	143	9508	10	2019	3	TRUE	KETAMINE H
MCOU	NE	67457018120	67457	181	20	2019	2	TRUE	KETAMINE H
FFSU	XX	143950910	143	9509	10	2019	2	TRUE	KETAMINE 5
MCOU	CA	67457000100	67457	1	0	2019	3	TRUE	KETAMINE H
FFSU	CA	42023011310	42023	113	10	2019	2	TRUE	KETALAR C-
MCOU	UT	409205105	409	2051	5	2019	1	TRUE	KETAMINE H
MCOU	PA	67457018120	67457	181	20	2019	1	TRUE	KETAMINE H
FFSU	KY	42023011510	42023	115	10	2019	1	TRUE	KETALAR
MCOU	NV	67457018120	67457	181	20	2019	1	TRUE	KETAMINE H
MCOU	OH	409205105	409	2051	5	2019	1	TRUE	KETAMINE H
FFSU	CA	67457000100	67457	1	0	2019	2	TRUE	KETAMINE H
FFSU	MT	42023011510	42023	115	10	2019	2	TRUE	KETALAR 50
FFSU	MT	143950810	143	9508	10	2019	1	TRUE	KETAMINE 5
FFSU	MN	67457018120	67457	181	20	2019	2	TRUE	KETAMINE H
FFSU	OR	67457010800	67457	108	0	2019	2	TRUE	KETAMINE H
FFSU	MT	143950901	143	9509	1	2019	1	TRUE	KETAMINE 5
FFSU	SD	143950901	143	9509	1	2019	1	TRUE	Ketamine H
FFSU	OH	67457000110	67457	1	10	2019	1	TRUE	KETAMINE H
FFSU	OR	143950801	143	9508	1	2019	3	TRUE	Ketamine H
FFSU	CA	67457000110	67457	1	10	2019	1	TRUE	KETAMINE H
MCOU	MI	67457010810	67457	108	10	2019	3	TRUE	KETAMINE H
MCOU	MD	67457000100	67457	1	0	2019	2	FALSE	KETAMINE 5	108.5	18	112	96.34	15.66
FFSU	SD	42023011410	42023	114	10	2019	1	TRUE	Ketalar C-
MCOU	PA	42023011310	42023	113	10	2019	2	TRUE	Ketalar C-
FFSU	SD	67457000100	67457	1	0	2019	2	TRUE	KETAMINE H
MCOU	AZ	143950810	143	9508	10	2019	3	TRUE	KETAMINE H
FFSU	CA	409205310	409	2053	10	2019	1	TRUE	KETAMINE H
MCOU	KY	409205310	409	2053	10	2019	2	TRUE	KETAMINE H
MCOU	NM	67457000110	67457	1	10	2019	2	TRUE	KETAMINE 5
MCOU	TX	409205310	409	2053	10	2019	2	TRUE	KETAMINE 5
MCOU	NJ	42023011510	42023	115	10	2019	3	TRUE	Ketalar C-
MCOU	NV	67457018120	67457	181	20	2019	3	TRUE	KETAMINE H
FFSU	CO	143950801	143	9508	1	2019	3	TRUE	KETAMINE H
FFSU	AK	67457000110	67457	1	10	2019	1	TRUE	KETAMINE H
MCOU	TX	67457018120	67457	181	20	2019	2	TRUE	KETAMINE 2
MCOU	NJ	409205105	409	2051	5	2019	3	TRUE	KETAMINE H
FFSU	XX	67457010800	67457	108	0	2019	2	TRUE	KETAMINE H
FFSU	SD	67457018100	67457	181	0	2019	2	TRUE	KETAMINE H
FFSU	MT	143950901	143	9509	1	2019	3	TRUE	KETAMINE 5
FFSU	CA	42023013810	42023	138	10	2019	1	TRUE	KETAMINE H
MCOU	PA	42023011410	42023	114	10	2019	1	TRUE	Ketalar C-
MCOU	NV	67457000100	67457	1	0	2019	2	TRUE	KETAMINE H
FFSU	CA	67457000100	67457	1	0	2019	1	TRUE	KETAMINE H
MCOU	NM	42023011410	42023	114	10	2019	3	TRUE	KETALAR 50
MCOU	NJ	42023011410	42023	114	10	2019	3	TRUE	Ketalar C-
MCOU	MN	67457000100	67457	1	0	2019	1	TRUE	KETAMINE H
MCOU	DE	67457018120	67457	181	20	2019	3	TRUE	KETAMINE H
MCOU	MN	143950801	143	9508	1	2019	1	TRUE	KETAMINE H
FFSU	MO	143950810	143	9508	10	2019	2	TRUE	KETAMINE H
MCOU	NM	42023011510	42023	115	10	2019	3	TRUE	KETALAR 50
MCOU	NM	42023011310	42023	113	10	2019	3	TRUE	KETALAR 20
MCOU	NV	67457010810	67457	108	10	2019	1	TRUE	KETAMINE H
FFSU	OR	143950801	143	9508	1	2019	1	TRUE	Ketamine H
MCOU	IA	42023011510	42023	115	10	2019	1	TRUE	Ketalar C-
FFSU	IA	42023011510	42023	115	10	2019	2	TRUE	Ketalar C-
FFSU	CA	143950910	143	9509	10	2019	1	TRUE	KETAMINE H
FFSU	SD	143950810	143	9508	10	2019	3	TRUE	Ketamine H
FFSU	MN	67457000110	67457	1	10	2019	1	TRUE	KETAMINE H
FFSU	CA	42023011410	42023	114	10	2019	3	TRUE	KETALAR C-
MCOU	TX	42023011310	42023	113	10	2019	3	TRUE	KETALAR 20
MCOU	UT	409205310	409	2053	10	2019	1	TRUE	KETAMINE H
FFSU	CA	67457010810	67457	108	10	2019	2	TRUE	KETAMINE H
FFSU	OH	67457018120	67457	181	20	2019	3	TRUE	KETAMINE H
FFSU	MN	67457000100	67457	1	0	2019	3	TRUE	KETAMINE H
MCOU	IA	42023011510	42023	115	10	2019	3	TRUE	Ketalar C-
FFSU	CO	67457010810	67457	108	10	2019	3	TRUE	KETAMINE H
FFSU	MD	42023011310	42023	113	10	2019	2	TRUE	KETALAR 20
MCOU	CA	409205310	409	2053	10	2019	3	FALSE	KETAMINE H	28	28	486.12	486.12	0
MCOU	MN	67457018120	67457	181	20	2019	1	TRUE	KETAMINE H
MCOU	NE	67457018100	67457	181	0	2019	2	TRUE	KETAMINE H
MCOU	NM	67457018120	67457	181	20	2019	1	TRUE	KETAMINE 2
MCOU	NM	67457000110	67457	1	10	2019	3	TRUE	KETAMINE 5
MCOU	NV	42023011510	42023	115	10	2019	1	TRUE	Ketalar C-
FFSU	CO	143950901	143	9509	1	2019	2	TRUE	KETAMINE H
MCOU	NH	143950801	143	9508	1	2019	1	TRUE	KETAMINE H
FFSU	XX	143950901	143	9509	1	2019	4	FALSE	KETAMINE 5	93.71	30	1031.09	1031.09	0
MCOU	OR	67457010800	67457	108	0	2019	1	TRUE	KETAMINE H
MCOU	XX	67457000110	67457	1	10	2019	1	FALSE	KETAMINE 5	10587.5	222	1400.21	1376.8	23.41
MCOU	MN	42023011310	42023	113	10	2019	2	TRUE	KETALAR
FFSU	CO	67457018100	67457	181	0	2019	2	TRUE	KETAMINE H
MCOU	TX	67457010810	67457	108	10	2019	3	TRUE	KETAMINE 1
MCOU	NV	67457018120	67457	181	20	2019	2	TRUE	KETAMINE H
FFSU	SD	42023011510	42023	115	10	2019	1	TRUE	Ketalar C-
FFSU	CA	67457018100	67457	181	0	2019	1	TRUE	KETAMINE H
FFSU	MO	143950810	143	9508	10	2019	1	TRUE	KETAMINE H
MCOU	OH	143950810	143	9508	10	2019	1	TRUE	Ketamine H
MCOU	PA	409205105	409	2051	5	2019	2	TRUE	KETAMINE H
FFSU	MT	67457018100	67457	181	0	2019	2	TRUE	KETAMINE 2
FFSU	MT	143950901	143	9509	1	2019	2	TRUE	KETAMINE 5
FFSU	AK	67457000110	67457	1	10	2019	2	TRUE	KETAMINE H
MCOU	CA	67457000100	67457	1	0	2019	2	TRUE	KETAMINE H
MCOU	KY	409205105	409	2051	5	2019	2	TRUE	KETAMINE H
FFSU	XX	67457010810	67457	108	10	2019	1	TRUE	KETAMINE 1
MCOU	IA	42023011310	42023	113	10	2019	3	TRUE	Ketalar C-
MCOU	TX	42023011310	42023	113	10	2019	2	TRUE	KETALAR 20
MCOU	DC	67457018120	67457	181	20	2019	3	TRUE	KETAMINE 2
MCOU	NE	143950901	143	9509	1	2019	3	TRUE	Ketamine H
FFSU	TX	409205105	409	2051	5	2019	3	TRUE	KETAMINE 1
MCOU	OR	143950801	143	9508	1	2019	2	TRUE	Ketamine H
MCOU	TX	143950810	143	9508	10	2019	2	TRUE	KETAMINE 5
MCOU	NH	409205310	409	2053	10	2019	4	TRUE	KETAMINE H
FFSU	MO	143950801	143	9508	1	2019	3	TRUE	KETAMINE H
MCOU	MD	143950801	143	9508	1	2019	1	TRUE	KETAMINE 5
MCOU	DE	42023011310	42023	113	10	2019	2	TRUE	Ketalar C-
MCOU	TX	67457010800	67457	108	0	2019	1	TRUE	KETAMINE 1
MCOU	NE	42023011410	42023	114	10	2019	1	TRUE	Ketalar C-
FFSU	AK	67457018120	67457	181	20	2019	3	TRUE	KETAMINE H
MCOU	UT	67457018100	67457	181	0	2019	3	TRUE	KETAMINE H
FFSU	SD	143950901	143	9509	1	2019	3	TRUE	Ketamine H
FFSU	UT	42023011310	42023	113	10	2019	3	TRUE	Ketalar C-
MCOU	UT	42023011310	42023	113	10	2019	3	TRUE	Ketalar C-
FFSU	MT	409205310	409	2053	10	2019	2	TRUE	KETAMINE 5
FFSU	MD	42023011310	42023	113	10	2019	3	TRUE	KETALAR 20
FFSU	MD	67457000110	67457	1	10	2019	3	TRUE	KETAMINE 5
MCOU	HI	409205310	409	2053	10	2019	1	TRUE	KETAMINE 5
FFSU	MO	42023011310	42023	113	10	2019	1	TRUE	KETALAR
FFSU	ND	42023011410	42023	114	10	2019	3	TRUE	KETALAR 50
FFSU	MN	42023011410	42023	114	10	2019	1	TRUE	KETALAR
FFSU	SD	409205105	409	2051	5	2019	2	TRUE	KETAMINE H
MCOU	MN	409205310	409	2053	10	2019	1	TRUE	KETAMINE H
MCOU	UT	143950810	143	9508	10	2019	1	TRUE	Ketamine H
FFSU	DC	42023011310	42023	113	10	2019	3	TRUE	KETALAR 20
MCOU	XX	42023013810	42023	138	10	2019	2	TRUE	KETAMINE H
MCOU	MD	143950901	143	9509	1	2019	2	TRUE	KETAMINE 5
MCOU	OR	67457010810	67457	108	10	2019	1	TRUE	KETAMINE H
FFSU	XX	67457010800	67457	108	0	2019	3	TRUE	KETAMINE 1
FFSU	KY	67457000110	67457	1	10	2019	3	TRUE	KETAMINE H
FFSU	NE	42023011510	42023	115	10	2019	3	TRUE	Ketalar C-
MCOU	NJ	42023011310	42023	113	10	2019	3	TRUE	Ketalar C-
FFSU	OH	143950810	143	9508	10	2019	2	TRUE	Ketamine H
FFSU	IA	42023011510	42023	115	10	2019	3	TRUE	Ketalar C-
MCOU	MD	42023011410	42023	114	10	2019	2	TRUE	KETALAR 50
FFSU	IA	143950810	143	9508	10	2019	1	TRUE	Ketamine H
FFSU	AK	42023011410	42023	114	10	2019	2	TRUE	KETALAR
MCOU	NH	409205310	409	2053	10	2019	1	TRUE	KETAMINE H
FFSU	MO	42023011310	42023	113	10	2019	2	TRUE	KETALAR
FFSU	KY	42023011310	42023	113	10	2019	3	TRUE	KETALAR
FFSU	OH	67457018120	67457	181	20	2019	1	TRUE	KETAMINE H
MCOU	MI	67457010810	67457	108	10	2019	2	TRUE	KETAMINE H
FFSU	CT	143950910	143	9509	10	2019	1	TRUE	Ketamine H
MCOU	MN	42023011410	42023	114	10	2019	2	TRUE	KETALAR
MCOU	MA	42023011510	42023	115	10	2019	1	TRUE	KETALAR 50
MCOU	NJ	143950810	143	9508	10	2019	2	TRUE	Ketamine H
FFSU	AK	409205105	409	2051	5	2019	2	TRUE	KETAMINE H
MCOU	NH	143950901	143	9509	1	2019	1	TRUE	KETAMINE H
MCOU	IA	42023011510	42023	115	10	2019	2	TRUE	Ketalar C-
FFSU	MT	143950801	143	9508	1	2019	1	TRUE	KETAMINE 5
MCOU	KY	67457000100	67457	1	0	2019	1	TRUE	KETAMINE H
FFSU	MI	409205310	409	2053	10	2019	1	TRUE	KETAMINE H
FFSU	ND	143950801	143	9508	1	2019	2	TRUE	KETAMINE 5
FFSU	MN	143950810	143	9508	10	2019	2	TRUE	KETAMINE H
FFSU	MT	67457010800	67457	108	0	2019	3	TRUE	KETAMINE 1
MCOU	KY	143950801	143	9508	1	2019	1	TRUE	KETAMINE H
FFSU	OH	42023011510	42023	115	10	2019	1	TRUE	Ketalar C-
FFSU	CA	143950801	143	9508	1	2019	2	TRUE	KETAMINE H
MCOU	NE	42023011410	42023	114	10	2019	3	TRUE	Ketalar C-
FFSU	NC	409205310	409	2053	10	2019	1	TRUE	KETAMINE H
MCOU	TX	42023011310	42023	113	10	2019	1	TRUE	KETALAR 20
MCOU	DC	67457018120	67457	181	20	2019	2	TRUE	KETAMINE 2
FFSU	CA	409205105	409	2051	5	2019	3	TRUE	KETAMINE H
FFSU	CT	143950810	143	9508	10	2019	1	TRUE	Ketamine H
MCOU	TX	67457010810	67457	108	10	2019	2	TRUE	KETAMINE 1
FFSU	NJ	67457000110	67457	1	10	2019	3	TRUE	KETAMINE H
FFSU	MT	409205310	409	2053	10	2019	1	TRUE	KETAMINE 5
MCOU	MD	409205310	409	2053	10	2019	1	TRUE	KETAMINE 5
FFSU	MD	143950910	143	9509	10	2019	1	TRUE	KETAMINE 5
MCOU	UT	409205105	409	2051	5	2019	2	TRUE	KETAMINE H
FFSU	TX	67457000110	67457	1	10	2019	2	TRUE	KETAMINE 5
FFSU	OH	42023011310	42023	113	10	2019	2	TRUE	Ketalar C-
FFSU	MT	67457018100	67457	181	0	2019	3	TRUE	KETAMINE 2
FFSU	OH	42023011410	42023	114	10	2019	1	TRUE	Ketalar C-
MCOU	MD	143950901	143	9509	1	2019	3	TRUE	KETAMINE 5
MCOU	NJ	67457000110	67457	1	10	2019	2	TRUE	KETAMINE H
MCOU	NJ	42023011510	42023	115	10	2019	1	TRUE	Ketalar C-
FFSU	MN	143950810	143	9508	10	2019	1	TRUE	KETAMINE H
MCOU	NJ	409205310	409	2053	10	2019	3	TRUE	KETAMINE H
FFSU	KY	67457000110	67457	1	10	2019	2	TRUE	KETAMINE H
MCOU	MD	67457000100	67457	1	0	2019	3	TRUE	KETAMINE 5
MCOU	NJ	409205310	409	2053	10	2019	2	TRUE	KETAMINE H
FFSU	MI	42023011410	42023	114	10	2019	2	TRUE	KETALAR
FFSU	MD	42023011510	42023	115	10	2019	3	TRUE	KETALAR 50
MCOU	TX	143950910	143	9509	10	2019	3	TRUE	KETAMINE 5
MCOU	NE	67457000100	67457	1	0	2019	2	TRUE	KETAMINE H
FFSU	MN	67457018100	67457	181	0	2019	2	TRUE	KETAMINE H
MCOU	TX	143950810	143	9508	10	2019	1	TRUE	KETAMINE 5
FFSU	AK	67457000100	67457	1	0	2019	3	TRUE	KETAMINE H
FFSU	CA	67457010810	67457	108	10	2019	3	TRUE	KETAMINE H
MCOU	PA	67457000110	67457	1	10	2019	2	TRUE	KETAMINE H
FFSU	OH	67457018100	67457	181	0	2019	1	TRUE	KETAMINE H
MCOU	PA	42023011510	42023	115	10	2019	2	TRUE	Ketalar C-
MCOU	NH	42023011510	42023	115	10	2019	1	TRUE	KETALAR
FFSU	SD	67457000110	67457	1	10	2019	2	TRUE	KETAMINE H
FFSU	NH	42023011310	42023	113	10	2019	1	TRUE	KETALAR
FFSU	MD	67457000100	67457	1	0	2019	1	TRUE	KETAMINE 5
MCOU	MD	409205310	409	2053	10	2019	2	TRUE	KETAMINE 5
FFSU	OH	42023011410	42023	114	10	2019	2	TRUE	Ketalar C-
MCOU	NE	42023011410	42023	114	10	2019	2	TRUE	Ketalar C-
FFSU	CA	143950910	143	9509	10	2019	3	TRUE	KETAMINE H
FFSU	AK	409205310	409	2053	10	2019	2	TRUE	KETAMINE H
FFSU	AK	42023011510	42023	115	10	2019	2	TRUE	KETALAR
MCOU	NH	67457000110	67457	1	10	2019	1	TRUE	KETAMINE H
FFSU	MD	409205105	409	2051	5	2019	1	TRUE	KETAMINE 1
FFSU	AL	143950810	143	9508	10	2019	2	TRUE	Ketamine H
FFSU	OH	42023011310	42023	113	10	2019	3	TRUE	Ketalar C-
MCOU	NM	409205310	409	2053	10	2019	1	TRUE	KETAMINE 5
FFSU	XX	143950901	143	9509	1	2019	3	TRUE	KETAMINE 5
MCOU	MN	42023013710	42023	137	10	2019	1	TRUE	KETAMINE H
MCOU	NE	143950810	143	9508	10	2019	3	TRUE	Ketamine H
MCOU	UT	409205310	409	2053	10	2019	3	TRUE	KETAMINE H
FFSU	UT	42023011410	42023	114	10	2019	1	TRUE	Ketalar C-
FFSU	MT	42023011410	42023	114	10	2019	1	TRUE	KETALAR 50
MCOU	NM	42023011410	42023	114	10	2019	2	TRUE	KETALAR 50
FFSU	MN	409205105	409	2051	5	2019	1	TRUE	KETAMINE H
MCOU	NV	67457010810	67457	108	10	2019	3	TRUE	KETAMINE H
FFSU	OH	67457018100	67457	181	0	2019	3	TRUE	KETAMINE H
MCOU	KY	409205105	409	2051	5	2019	1	TRUE	KETAMINE H
FFSU	MO	42023011410	42023	114	10	2019	3	TRUE	KETALAR
FFSU	MO	67457018120	67457	181	20	2019	2	TRUE	KETAMINE H
MCOU	NH	67457018120	67457	181	20	2019	1	TRUE	KETAMINE H
FFSU	MO	143950810	143	9508	10	2019	3	TRUE	KETAMINE H
MCOU	NE	143950910	143	9509	10	2019	1	TRUE	Ketamine H
MCOU	NJ	67457000110	67457	1	10	2019	1	TRUE	KETAMINE H
MCOU	CA	143950910	143	9509	10	2019	2	TRUE	KETAMINE H
MCOU	NV	67457000100	67457	1	0	2019	1	TRUE	KETAMINE H
MCOU	OH	42023011510	42023	115	10	2019	3	TRUE	Ketalar C-
MCOU	TX	67457000110	67457	1	10	2019	3	TRUE	KETAMINE 5
FFSU	OH	67457018120	67457	181	20	2019	2	TRUE	KETAMINE H
MCOU	OH	409205105	409	2051	5	2019	3	TRUE	KETAMINE H
FFSU	CA	67457010810	67457	108	10	2019	1	TRUE	KETAMINE H
MCOU	IA	42023011310	42023	113	10	2019	2	TRUE	Ketalar C-
FFSU	SD	67457000110	67457	1	10	2019	1	TRUE	KETAMINE H
FFSU	CA	143950810	143	9508	10	2019	2	TRUE	KETAMINE H
FFSU	OH	67457000110	67457	1	10	2019	2	TRUE	KETAMINE H
FFSU	KY	409205105	409	2051	5	2019	3	TRUE	KETAMINE H
MCOU	NM	42023011310	42023	113	10	2019	2	TRUE	KETALAR 20
MCOU	MN	409205105	409	2051	5	2019	2	TRUE	KETAMINE H
MCOU	IA	143950810	143	9508	10	2019	1	TRUE	Ketamine H
FFSU	OH	67457018100	67457	181	0	2019	2	TRUE	KETAMINE H
FFSU	SD	67457018120	67457	181	20	2019	1	TRUE	KETAMINE H
MCOU	UT	67457018120	67457	181	20	2019	3	TRUE	KETAMINE H
MCOU	NV	409205310	409	2053	10	2019	2	TRUE	KETAMINE H
MCOU	OH	67457018100	67457	181	0	2019	2	TRUE	KETAMINE H
FFSU	CA	143950901	143	9509	1	2019	2	TRUE	KETAMINE H
MCOU	MD	409205310	409	2053	10	2019	3	TRUE	KETAMINE 5
MCOU	NJ	67457018100	67457	181	0	2019	2	TRUE	KETAMINE H
FFSU	NH	143950801	143	9508	1	2019	1	TRUE	KETAMINE H
MCOU	MA	42023011310	42023	113	10	2019	1	TRUE	KETALAR 20
FFSU	NE	42023011310	42023	113	10	2019	3	TRUE	Ketalar C-
FFSU	MN	143950810	143	9508	10	2019	3	TRUE	KETAMINE H
FFSU	MT	67457010800	67457	108	0	2019	1	TRUE	KETAMINE 1
MCOU	NE	409205310	409	2053	10	2019	3	TRUE	KETAMINE H
MCOU	OH	143950801	143	9508	1	2019	2	TRUE	Ketamine H
MCOU	NJ	143950901	143	9509	1	2019	3	TRUE	Ketamine H
FFSU	MT	67457000110	67457	1	10	2019	2	FALSE	KETAMINE 5	68	58	525.4	503.53	21.87
FFSU	CA	42023011310	42023	113	10	2019	3	TRUE	KETALAR C-
MCOU	CA	143950910	143	9509	10	2019	1	TRUE	KETAMINE H
FFSU	CA	143950801	143	9508	1	2019	1	TRUE	KETAMINE H
MCOU	TX	67457000100	67457	1	0	2019	3	TRUE	KETAMINE 5
MCOU	PA	42023011410	42023	114	10	2019	2	TRUE	Ketalar C-
FFSU	MD	67457018120	67457	181	20	2019	3	TRUE	KETAMINE 2
FFSU	MT	143950810	143	9508	10	2019	2	TRUE	KETAMINE 5
MCOU	DE	409205105	409	2051	5	2019	1	TRUE	KETAMINE H
FFSU	UT	42023011410	42023	114	10	2019	3	TRUE	Ketalar C-
MCOU	NJ	42023011410	42023	114	10	2019	1	TRUE	Ketalar C-
MCOU	NE	409205105	409	2051	5	2019	3	TRUE	KETAMINE H
MCOU	TX	143950801	143	9508	1	2019	3	TRUE	KETAMINE 5
FFSU	KY	42023011510	42023	115	10	2019	2	TRUE	KETALAR
FFSU	CA	143950801	143	9508	1	2019	3	TRUE	KETAMINE H
MCOU	NE	42023011510	42023	115	10	2019	1	TRUE	Ketalar C-
FFSU	MN	67457018100	67457	181	0	2019	3	TRUE	KETAMINE H
MCOU	PA	143950810	143	9508	10	2019	1	TRUE	Ketamine H
MCOU	KY	42023011410	42023	114	10	2019	2	TRUE	KETALAR
MCOU	NV	67457000110	67457	1	10	2019	3	TRUE	KETAMINE H
FFSU	AK	143950910	143	9509	10	2019	2	TRUE	KETAMINE H
FFSU	MO	42023011410	42023	114	10	2019	2	TRUE	KETALAR
MCOU	NE	143950910	143	9509	10	2019	3	TRUE	Ketamine H
MCOU	MD	67457000100	67457	1	0	2019	1	TRUE	KETAMINE 5
MCOU	IA	143950910	143	9509	10	2019	1	TRUE	Ketamine H
FFSU	MI	409205310	409	2053	10	2019	3	TRUE	KETAMINE H
FFSU	MT	143950801	143	9508	1	2019	3	TRUE	KETAMINE 5
MCOU	TX	67457018100	67457	181	0	2019	1	TRUE	KETAMINE 2
FFSU	SD	42023011310	42023	113	10	2019	1	TRUE	Ketalar C-
FFSU	SD	42023011410	42023	114	10	2019	2	TRUE	Ketalar C-
MCOU	NE	409205310	409	2053	10	2019	1	TRUE	KETAMINE H
FFSU	CT	143950910	143	9509	10	2019	3	TRUE	Ketamine H
MCOU	KY	67457018120	67457	181	20	2019	2	TRUE	KETAMINE H
FFSU	CO	42023011410	42023	114	10	2019	2	TRUE	KETALAR
FFSU	CO	143950810	143	9508	10	2019	3	TRUE	KETAMINE H
MCOU	KY	67457010810	67457	108	10	2019	3	TRUE	KETAMINE H
FFSU	MO	42023011310	42023	113	10	2019	3	TRUE	KETALAR
FFSU	AL	67457000110	67457	1	10	2019	2	TRUE	KETAMINE H
FFSU	MN	409205105	409	2051	5	2019	3	TRUE	KETAMINE H
FFSU	WV	67457000110	67457	1	10	2019	2	TRUE	KETAMINE 5
MCOU	NH	42023011310	42023	113	10	2019	1	TRUE	KETALAR
MCOU	MN	67457000110	67457	1	10	2019	1	TRUE	KETAMINE H
FFSU	CA	67457018100	67457	181	0	2019	2	TRUE	KETAMINE H
MCOU	MD	67457018120	67457	181	20	2019	1	TRUE	KETAMINE 2
FFSU	MT	42023011310	42023	113	10	2019	2	TRUE	KETALAR 20
FFSU	CT	143950810	143	9508	10	2019	3	TRUE	Ketamine H
MCOU	KY	67457000100	67457	1	0	2019	2	TRUE	KETAMINE H
MCOU	KY	143950910	143	9509	10	2019	2	TRUE	KETAMINE H
FFSU	TX	42023011410	42023	114	10	2019	3	TRUE	KETALAR 50
MCOU	TX	42023011510	42023	115	10	2019	1	TRUE	KETALAR 50
MCOU	NV	67457000110	67457	1	10	2019	2	TRUE	KETAMINE H
FFSU	ND	409205310	409	2053	10	2019	3	TRUE	KETAMINE 5
MCOU	MD	42023011510	42023	115	10	2019	3	TRUE	KETALAR 50
MCOU	KY	143950910	143	9509	10	2019	3	TRUE	KETAMINE H
FFSU	ND	409205310	409	2053	10	2019	1	TRUE	KETAMINE 5
MCOU	CA	143950801	143	9508	1	2019	1	TRUE	KETAMINE H
MCOU	MN	67457000100	67457	1	0	2019	2	TRUE	KETAMINE H
FFSU	MO	67457018120	67457	181	20	2019	3	TRUE	KETAMINE H
FFSU	AK	143950910	143	9509	10	2019	1	TRUE	KETAMINE H
FFSU	AK	42023011510	42023	115	10	2019	1	TRUE	KETALAR
FFSU	MT	67457010810	67457	108	10	2019	1	TRUE	KETAMINE 1
MCOU	TX	67457018120	67457	181	20	2019	3	TRUE	KETAMINE 2
MCOU	NE	143950901	143	9509	1	2019	1	TRUE	Ketamine H
MCOU	NV	67457018100	67457	181	0	2019	3	TRUE	KETAMINE H
MCOU	MI	67457010810	67457	108	10	2019	1	TRUE	KETAMINE H
MCOU	NV	42023011410	42023	114	10	2019	1	TRUE	Ketalar C-
MCOU	IA	409205105	409	2051	5	2019	2	TRUE	KETAMINE H
MCOU	MI	42023011310	42023	113	10	2019	1	TRUE	KETALAR
MCOU	IA	42023011310	42023	113	10	2019	1	TRUE	Ketalar C-
MCOU	NJ	409205310	409	2053	10	2019	1	TRUE	KETAMINE H
FFSU	NH	42023011310	42023	113	10	2019	3	TRUE	KETALAR
MCOU	CA	42023011410	42023	114	10	2019	2	TRUE	KETALAR C-
MCOU	WV	409205105	409	2051	5	2019	2	TRUE	KETAMINE 1
MCOU	PA	409205105	409	2051	5	2019	1	TRUE	KETAMINE H
MCOU	MA	42023011310	42023	113	10	2019	3	TRUE	KETALAR 20
MCOU	NJ	143950810	143	9508	10	2019	1	TRUE	Ketamine H
MCOU	PA	67457000110	67457	1	10	2019	1	TRUE	KETAMINE H
MCOU	NV	409205310	409	2053	10	2019	1	TRUE	KETAMINE H
MCOU	IN	409205105	409	2051	5	2019	2	TRUE	KETAMINE H
FFSU	MT	409205310	409	2053	10	2019	3	TRUE	KETAMINE 5
FFSU	MT	409205105	409	2051	5	2019	1	TRUE	KETAMINE 1
FFSU	MD	67457018120	67457	181	20	2019	1	TRUE	KETAMINE 2
MCOU	FL	143950910	143	9509	10	2019	1	TRUE	KETAMINE H
FFSU	CA	42023011310	42023	113	10	2019	1	TRUE	KETALAR C-
MCOU	NV	143950801	143	9508	1	2019	3	TRUE	Ketamine H
FFSU	NH	67457000110	67457	1	10	2019	1	TRUE	KETAMINE H
MCOU	KY	67457000100	67457	1	0	2019	3	TRUE	KETAMINE H
MCOU	MN	143950801	143	9508	1	2019	2	TRUE	KETAMINE H
MCOU	KY	67457018120	67457	181	20	2019	3	TRUE	KETAMINE H
FFSU	OH	409205310	409	2053	10	2019	1	TRUE	KETAMINE H
MCOU	DE	409205105	409	2051	5	2019	3	TRUE	KETAMINE H
MCOU	KY	42023013810	42023	138	10	2019	2	TRUE	KETAMINE H
MCOU	KY	143950801	143	9508	1	2019	3	TRUE	KETAMINE H
MCOU	MD	42023011510	42023	115	10	2019	2	TRUE	KETALAR 50
MCOU	MD	143950801	143	9508	1	2019	3	TRUE	KETAMINE 5
MCOU	NV	409205105	409	2051	5	2019	3	TRUE	KETAMINE H
MCOU	NJ	409205105	409	2051	5	2019	1	TRUE	KETAMINE H
FFSU	CO	143950810	143	9508	10	2019	2	TRUE	KETAMINE H
FFSU	MT	67457000100	67457	1	0	2019	2	TRUE	KETAMINE 5
MCOU	XX	67457010800	67457	108	0	2019	2	TRUE	KETAMINE 1
FFSU	AK	143950910	143	9509	10	2019	3	TRUE	KETAMINE H
FFSU	MN	67457018120	67457	181	20	2019	3	TRUE	KETAMINE H
FFSU	SD	67457010810	67457	108	10	2019	2	TRUE	KETAMINE H
MCOU	IA	409205105	409	2051	5	2019	1	TRUE	KETAMINE H
MCOU	KY	42023011410	42023	114	10	2019	1	TRUE	KETALAR
MCOU	TX	409205105	409	2051	5	2019	1	TRUE	KETAMINE 1
MCOU	NE	67457000110	67457	1	10	2019	1	TRUE	KETAMINE H
MCOU	NV	409205310	409	2053	10	2019	3	TRUE	KETAMINE H
MCOU	MN	409205105	409	2051	5	2019	1	TRUE	KETAMINE H
FFSU	MD	67457018120	67457	181	20	2019	2	TRUE	KETAMINE 2
MCOU	IA	67457000110	67457	1	10	2019	2	TRUE	KETAMINE H
FFSU	MI	67457010810	67457	108	10	2019	1	TRUE	KETAMINE H
MCOU	NV	143950801	143	9508	1	2019	2	TRUE	Ketamine H
FFSU	OH	42023011310	42023	113	10	2019	1	TRUE	Ketalar C-
FFSU	MD	42023011310	42023	113	10	2019	1	TRUE	KETALAR 20
MCOU	NE	143950801	143	9508	1	2019	2	TRUE	Ketamine H
MCOU	TX	67457018120	67457	181	20	2019	1	TRUE	KETAMINE 2
FFSU	IA	42023011410	42023	114	10	2019	1	TRUE	Ketalar C-
FFSU	MT	143950810	143	9508	10	2019	3	TRUE	KETAMINE 5
FFSU	OH	143950810	143	9508	10	2019	3	TRUE	Ketamine H
MCOU	IA	143950810	143	9508	10	2019	3	TRUE	Ketamine H
MCOU	KY	67457018120	67457	181	20	2019	1	TRUE	KETAMINE H
FFSU	MD	67457000110	67457	1	10	2019	2	TRUE	KETAMINE 5
MCOU	KY	409205310	409	2053	10	2019	1	TRUE	KETAMINE H
FFSU	MI	67457010810	67457	108	10	2019	2	TRUE	KETAMINE H
FFSU	CO	143950901	143	9509	1	2019	3	TRUE	KETAMINE H
MCOU	KY	42023013810	42023	138	10	2019	1	TRUE	KETAMINE H
FFSU	MI	67457010810	67457	108	10	2019	3	TRUE	KETAMINE H
FFSU	OH	409205105	409	2051	5	2019	3	TRUE	KETAMINE H
FFSU	AK	409205105	409	2051	5	2019	1	TRUE	KETAMINE H
FFSU	MT	42023011410	42023	114	10	2019	3	TRUE	KETALAR 50
MCOU	DE	143950801	143	9508	1	2019	1	TRUE	Ketamine H
FFSU	XX	67457010810	67457	108	10	2019	3	TRUE	KETAMINE H
MCOU	MN	42023013710	42023	137	10	2019	2	TRUE	KETAMINE H
MCOU	CA	67457000110	67457	1	10	2019	1	FALSE	KETAMINE H	90	50	133.31	133.31	0
MCOU	PA	42023011310	42023	113	10	2019	1	TRUE	Ketalar C-
FFSU	MN	409205105	409	2051	5	2019	2	TRUE	KETAMINE H
MCOU	NV	409205105	409	2051	5	2019	1	TRUE	KETAMINE H
MCOU	NV	42023011410	42023	114	10	2019	3	TRUE	Ketalar C-
MCOU	NJ	42023011510	42023	115	10	2019	2	TRUE	Ketalar C-
FFSU	OH	67457000110	67457	1	10	2019	3	TRUE	KETAMINE H
MCOU	OR	143950801	143	9508	1	2019	1	TRUE	KETAMINE H
FFSU	CO	67457018100	67457	181	0	2019	3	TRUE	KETAMINE H
FFSU	MO	409205310	409	2053	10	2019	1	TRUE	KETAMINE H
FFSU	MD	409205105	409	2051	5	2019	3	TRUE	KETAMINE 1
FFSU	CA	67457018120	67457	181	20	2019	2	TRUE	KETAMINE H
FFSU	MD	67457000100	67457	1	0	2019	2	TRUE	KETAMINE 5
FFSU	SD	67457018120	67457	181	20	2019	2	TRUE	KETAMINE H
FFSU	MT	67457018120	67457	181	20	2019	2	TRUE	KETAMINE 2
FFSU	MD	42023011510	42023	115	10	2019	2	TRUE	KETALAR 50
MCOU	DE	409205105	409	2051	5	2019	2	TRUE	KETAMINE H
FFSU	SD	67457010810	67457	108	10	2019	1	TRUE	KETAMINE H
MCOU	NE	42023011310	42023	113	10	2019	1	TRUE	Ketalar C-
FFSU	MO	409205310	409	2053	10	2019	3	TRUE	KETAMINE H
MCOU	MD	42023011410	42023	114	10	2019	1	TRUE	KETALAR 50
FFSU	AK	42023011510	42023	115	10	2019	3	TRUE	KETALAR
FFSU	AK	67457000110	67457	1	10	2019	3	TRUE	KETAMINE H
MCOU	KY	67457000110	67457	1	10	2019	2	TRUE	KETAMINE H
FFSU	XX	67457018100	67457	181	0	2019	1	TRUE	KETAMINE H
MCOU	PA	409205310	409	2053	10	2019	2	TRUE	KETAMINE H
MCOU	MN	143950901	143	9509	1	2019	2	TRUE	KETAMINE H
FFSU	ND	409205310	409	2053	10	2019	2	TRUE	KETAMINE 5
FFSU	SD	143950801	143	9508	1	2019	3	TRUE	Ketamine H
FFSU	NH	409205105	409	2051	5	2019	1	TRUE	KETAMINE H
FFSU	MN	143950901	143	9509	1	2019	3	TRUE	KETAMINE H
FFSU	OK	42023011310	42023	113	10	2019	1	TRUE	Ketalar C-
MCOU	MN	42023011510	42023	115	10	2019	2	TRUE	KETALAR
FFSU	CA	42023011410	42023	114	10	2019	2	TRUE	KETALAR C-
MCOU	PA	409205105	409	2051	5	2019	3	TRUE	KETAMINE H
FFSU	MT	409205105	409	2051	5	2019	2	TRUE	KETAMINE 1
MCOU	NE	409205105	409	2051	5	2019	1	TRUE	KETAMINE H
MCOU	NJ	42023011310	42023	113	10	2019	1	TRUE	Ketalar C-
FFSU	NH	409205310	409	2053	10	2019	1	TRUE	KETAMINE H
FFSU	XX	67457010800	67457	108	0	2019	1	TRUE	KETAMINE 1
FFSU	NH	409205105	409	2051	5	2019	2	TRUE	KETAMINE H
FFSU	MO	409205105	409	2051	5	2019	1	TRUE	KETAMINE H
FFSU	TX	42023011510	42023	115	10	2019	2	TRUE	KETALAR 50
MCOU	MD	42023011310	42023	113	10	2019	3	TRUE	KETALAR 20
MCOU	NE	143950801	143	9508	1	2019	1	TRUE	Ketamine H
MCOU	MD	42023011310	42023	113	10	2019	2	TRUE	KETALAR 20
MCOU	NE	143950801	143	9508	1	2019	3	TRUE	Ketamine H
MCOU	NV	143950810	143	9508	10	2019	1	TRUE	Ketamine H
MCOU	MD	42023011410	42023	114	10	2019	3	TRUE	KETALAR 50
FFSU	TX	67457000110	67457	1	10	2019	3	TRUE	KETAMINE 5
FFSU	DC	409205310	409	2053	10	2019	1	TRUE	KETAMINE 5
MCOU	IN	67457018120	67457	181	20	2019	2	TRUE	KETAMINE H
FFSU	MT	42023011510	42023	115	10	2019	1	TRUE	KETALAR 50
FFSU	UT	42023011410	42023	114	10	2019	2	TRUE	Ketalar C-
FFSU	MO	409205310	409	2053	10	2019	2	TRUE	KETAMINE H
MCOU	PA	42023011310	42023	113	10	2019	3	TRUE	Ketalar C-
MCOU	NM	143950810	143	9508	10	2019	1	TRUE	KETAMINE 5
MCOU	NV	42023011510	42023	115	10	2019	2	TRUE	Ketalar C-
MCOU	NE	409205105	409	2051	5	2019	2	TRUE	KETAMINE H
MCOU	OH	143950810	143	9508	10	2019	2	TRUE	Ketamine H
MCOU	OH	409205310	409	2053	10	2019	1	TRUE	KETAMINE H
MCOU	NE	67457000100	67457	1	0	2019	1	TRUE	KETAMINE H
MCOU	IA	42023011410	42023	114	10	2019	2	TRUE	Ketalar C-
MCOU	OH	67457018120	67457	181	20	2019	2	TRUE	KETAMINE H
FFSU	DE	143950801	143	9508	1	2019	2	TRUE	Ketamine H
FFSU	SD	143950801	143	9508	1	2019	1	TRUE	Ketamine H
MCOU	IA	143950810	143	9508	10	2019	2	TRUE	Ketamine H
FFSU	MI	409205310	409	2053	10	2019	2	TRUE	KETAMINE H
MCOU	NV	409205105	409	2051	5	2019	2	TRUE	KETAMINE H
MCOU	NV	67457000100	67457	1	0	2019	3	TRUE	KETAMINE H
MCOU	MD	67457018120	67457	181	20	2019	3	TRUE	KETAMINE 2
MCOU	MD	42023011310	42023	113	10	2019	1	TRUE	KETALAR 20
MCOU	CA	143950801	143	9508	1	2019	2	TRUE	KETAMINE H
MCOU	TX	67457000110	67457	1	10	2019	1	TRUE	KETAMINE 5
MCOU	MA	42023011410	42023	114	10	2019	2	TRUE	KETALAR 50
FFSU	MT	42023011510	42023	115	10	2019	3	TRUE	KETALAR 50
MCOU	OH	42023011510	42023	115	10	2019	2	TRUE	Ketalar C-
MCOU	NE	67457018100	67457	181	0	2019	1	TRUE	KETAMINE H
MCOU	XX	42023013710	42023	137	10	2019	2	TRUE	KETAMINE H
FFSU	NE	42023011310	42023	113	10	2019	1	TRUE	Ketalar C-
MCOU	KY	143950810	143	9508	10	2019	1	TRUE	KETAMINE H
MCOU	CA	67457000100	67457	1	0	2019	1	TRUE	KETAMINE H
MCOU	IA	143950910	143	9509	10	2019	3	TRUE	Ketamine H
FFSU	DC	67457000110	67457	1	10	2019	2	TRUE	KETAMINE 5
MCOU	TX	42023011510	42023	115	10	2019	2	TRUE	KETALAR 50
FFSU	CA	409205310	409	2053	10	2019	3	TRUE	KETAMINE H
FFSU	MT	42023011310	42023	113	10	2019	1	TRUE	KETALAR 20
FFSU	MD	143950910	143	9509	10	2019	2	TRUE	KETAMINE 5
FFSU	TX	42023011510	42023	115	10	2019	1	TRUE	KETALAR 50
FFSU	XX	143950901	143	9509	1	2019	2	TRUE	KETAMINE 5
FFSU	OH	409205310	409	2053	10	2019	3	TRUE	KETAMINE H
MCOU	UT	409205310	409	2053	10	2019	2	TRUE	KETAMINE H
FFSU	SD	67457010810	67457	108	10	2019	3	TRUE	KETAMINE H
FFSU	MN	42023011510	42023	115	10	2019	2	TRUE	KETALAR
MCOU	NM	42023011410	42023	114	10	2019	1	TRUE	KETALAR 50
MCOU	MA	42023011410	42023	114	10	2019	1	TRUE	KETALAR 50
MCOU	XX	42023013710	42023	137	10	2019	1	TRUE	KETAMINE H
FFSU	MT	67457010810	67457	108	10	2019	2	TRUE	KETAMINE 1
MCOU	UT	42023011310	42023	113	10	2019	1	TRUE	Ketalar C-
MCOU	NE	143950901	143	9509	1	2019	2	TRUE	Ketamine H
MCOU	KY	143950810	143	9508	10	2019	2	TRUE	KETAMINE H
MCOU	NE	67457018120	67457	181	20	2019	1	TRUE	KETAMINE H
FFSU	CO	42023011510	42023	115	10	2019	2	TRUE	KETALAR
FFSU	MT	67457018120	67457	181	20	2019	1	TRUE	KETAMINE 2
FFSU	CA	67457018120	67457	181	20	2019	3	TRUE	KETAMINE H
FFSU	CA	67457018120	67457	181	20	2019	1	TRUE	KETAMINE H
FFSU	SD	42023011410	42023	114	10	2019	3	TRUE	Ketalar C-
FFSU	KY	409205105	409	2051	5	2019	2	TRUE	KETAMINE H
MCOU	OH	42023011510	42023	115	10	2019	1	TRUE	Ketalar C-
MCOU	MI	42023011410	42023	114	10	2019	3	TRUE	KETALAR
FFSU	MD	143950801	143	9508	1	2019	1	TRUE	KETAMINE 5
FFSU	SD	143950801	143	9508	1	2019	2	TRUE	Ketamine H
MCOU	MN	42023011510	42023	115	10	2019	1	TRUE	KETALAR
FFSU	AL	143950810	143	9508	10	2019	3	TRUE	Ketamine H
MCOU	IA	143950910	143	9509	10	2019	2	TRUE	Ketamine H
MCOU	DE	67457018120	67457	181	20	2019	1	TRUE	KETAMINE H
FFSU	MT	409205105	409	2051	5	2019	3	TRUE	KETAMINE 1
MCOU	NE	67457000100	67457	1	0	2019	3	TRUE	KETAMINE H
MCOU	KY	143950901	143	9509	1	2019	2	TRUE	KETAMINE H
MCOU	IA	143950901	143	9509	1	2019	2	TRUE	Ketamine H
MCOU	NM	67457000110	67457	1	10	2019	1	TRUE	KETAMINE 5
MCOU	TX	42023011510	42023	115	10	2019	3	TRUE	KETALAR 50
FFSU	MT	42023011310	42023	113	10	2019	3	TRUE	KETALAR 20
FFSU	KY	42023011410	42023	114	10	2019	2	TRUE	KETALAR
MCOU	OR	409205310	409	2053	10	2019	3	TRUE	KETAMINE H
MCOU	WV	67457018120	67457	181	20	2019	2	TRUE	KETAMINE 2
FFSU	NC	67457018120	67457	181	20	2019	3	TRUE	KETAMINE H
MCOU	MN	42023013810	42023	138	10	2019	1	TRUE	KETAMINE H
MCOU	TX	67457010800	67457	108	0	2019	2	TRUE	KETAMINE 1
MCOU	KY	143950901	143	9509	1	2019	1	TRUE	KETAMINE H
FFSU	MN	67457000110	67457	1	10	2019	3	TRUE	KETAMINE H
MCOU	NV	42023011310	42023	113	10	2019	1	TRUE	Ketalar C-
FFSU	MT	143950801	143	9508	1	2019	2	TRUE	KETAMINE 5
FFSU	NH	143950910	143	9509	10	2019	1	TRUE	KETAMINE H
MCOU	OR	67457010800	67457	108	0	2019	2	TRUE	KETAMINE H
MCOU	CA	42023013810	42023	138	10	2019	1	TRUE	KETAMINE H
MCOU	DE	67457018120	67457	181	20	2019	2	TRUE	KETAMINE H
FFSU	MN	42023011410	42023	114	10	2019	3	TRUE	KETALAR
FFSU	OH	42023011410	42023	114	10	2019	3	TRUE	Ketalar C-
FFSU	XX	143950901	143	9509	1	2019	1	TRUE	KETAMINE 5
MCOU	KY	42023013810	42023	138	10	2019	3	TRUE	KETAMINE H
MCOU	NV	143950801	143	9508	1	2019	1	TRUE	Ketamine H
FFSU	XX	67457000100	67457	1	0	2019	3	TRUE	KETAMINE 5
FFSU	AL	67457000110	67457	1	10	2019	1	TRUE	KETAMINE H
FFSU	MD	67457000110	67457	1	10	2019	1	TRUE	KETAMINE 5
MCOU	XX	42023013810	42023	138	10	2019	1	TRUE	KETAMINE H
MCOU	TX	67457000110	67457	1	10	2019	2	TRUE	KETAMINE 5
MCOU	KY	42023011410	42023	114	10	2019	3	TRUE	KETALAR
MCOU	NV	67457018100	67457	181	0	2019	1	TRUE	KETAMINE H
MCOU	OH	67457018100	67457	181	0	2019	1	TRUE	KETAMINE H
MCOU	KY	42023013910	42023	139	10	2019	1	TRUE	KETAMINE H
MCOU	NE	67457018100	67457	181	0	2019	3	TRUE	KETAMINE H
MCOU	KY	409205310	409	2053	10	2019	3	TRUE	KETAMINE H
FFSU	XX	42023013810	42023	138	10	2019	1	TRUE	KETAMINE H
MCOU	PA	67457000110	67457	1	10	2019	3	TRUE	KETAMINE H
MCOU	NE	143950910	143	9509	10	2019	2	TRUE	Ketamine H
FFSU	CA	42023011410	42023	114	10	2019	1	TRUE	KETALAR C-
MCOU	OH	67457018120	67457	181	20	2019	1	TRUE	KETAMINE H
MCOU	IA	143950901	143	9509	1	2019	1	TRUE	Ketamine H
FFSU	SD	143950910	143	9509	10	2019	3	TRUE	Ketamine H
FFSU	OH	409205310	409	2053	10	2019	2	TRUE	KETAMINE H
FFSU	CO	409205105	409	2051	5	2019	3	TRUE	KETAMINE H
FFSU	KY	42023011510	42023	115	10	2019	3	TRUE	KETALAR
FFSU	MD	409205310	409	2053	10	2019	1	TRUE	KETAMINE 5
MCOU	NV	67457000110	67457	1	10	2019	1	TRUE	KETAMINE H
FFSU	MD	409205105	409	2051	5	2019	2	TRUE	KETAMINE 1
MCOU	KY	143950801	143	9508	1	2019	2	TRUE	KETAMINE H
FFSU	NH	42023011510	42023	115	10	2019	1	TRUE	KETALAR
MCOU	DE	42023011310	42023	113	10	2019	1	TRUE	Ketalar C-
MCOU	DE	67457018120	67457	181	20	2019	4	TRUE	KETAMINE H
FFSU	NM	409205310	409	2053	10	2019	1	TRUE	KETAMINE 5
MCOU	MN	42023013910	42023	139	10	2019	4	TRUE	KETAMINE H
MCOU	NM	143950901	143	9509	1	2019	4	TRUE	KETAMINE 5
MCOU	OH	42023011410	42023	114	10	2019	2	FALSE	Ketalar C-	62	56	107.06	104.27	2.79
FFSU	MO	143950901	143	9509	1	2019	4	TRUE	KETAMINE H
MCOU	OH	67457018120	67457	181	20	2019	3	TRUE	KETAMINE H
FFSU	MT	409205310	409	2053	10	2019	4	TRUE	KETAMINE 5
FFSU	XX	409205105	409	2051	5	2019	2	FALSE	KETAMINE 5	170.5	74	2019.24	2019.22	0.02
MCOU	TX	42023011310	42023	113	10	2019	4	TRUE	KETALAR 20
MCOU	NE	42023011510	42023	115	10	2019	4	TRUE	Ketalar C-
MCOU	NV	67457000110	67457	1	10	2019	4	TRUE	KETAMINE H
MCOU	MN	67457000100	67457	1	0	2019	3	TRUE	KETAMINE H
MCOU	KY	67457000100	67457	1	0	2019	4	TRUE	KETAMINE H
FFSU	CA	143950910	143	9509	10	2019	4	TRUE	KETAMINE H
MCOU	ND	409205105	409	2051	5	2019	1	TRUE	KETAMINE 5
MCOU	PA	143950801	143	9508	1	2019	2	TRUE	Ketamine H
FFSU	SD	42023011410	42023	114	10	2019	4	TRUE	Ketalar C-
MCOU	OH	67457000100	67457	1	0	2019	3	TRUE	KETAMINE H
FFSU	XX	143950810	143	9508	10	2019	1	FALSE	KETAMINE 5	288	13	336.78	324.63	12.15
FFSU	ND	409205310	409	2053	10	2019	4	TRUE	KETAMINE 5
MCOU	OR	67457010810	67457	108	10	2019	4	TRUE	KETAMINE H
MCOU	PA	67457000110	67457	1	10	2019	4	TRUE	KETAMINE H
FFSU	AK	67457018120	67457	181	20	2019	4	TRUE	KETAMINE H
MCOU	OR	67457000100	67457	1	0	2019	4	TRUE	KETAMINE H
MCOU	OR	67457018120	67457	181	20	2019	2	TRUE	KETAMINE H
MCOU	OH	143950810	143	9508	10	2019	4	TRUE	Ketamine H
MCOU	NV	67457018100	67457	181	0	2019	4	TRUE	KETAMINE H
FFSU	MO	67457018120	67457	181	20	2019	1	FALSE	KETAMINE H	69.1	25	686.2	686.2	0
MCOU	UT	143950810	143	9508	10	2019	3	TRUE	Ketamine H
FFSU	NM	409205310	409	2053	10	2019	3	TRUE	KETAMINE 5
MCOU	IA	143950901	143	9509	1	2019	4	TRUE	Ketamine H
FFSU	MN	42023011510	42023	115	10	2019	4	TRUE	KETALAR
FFSU	XX	143950810	143	9508	10	2019	3	FALSE	KETAMINE 5	576	35	597.34	550.52	46.82
MCOU	UT	67457018120	67457	181	20	2019	1	FALSE	KETAMINE H	51	37	471.95	471.95	0
FFSU	MD	67457000100	67457	1	0	2019	4	TRUE	KETAMINE 5
FFSU	MT	42023011310	42023	113	10	2019	4	TRUE	KETALAR 20
FFSU	CA	67457000100	67457	1	0	2019	4	TRUE	KETAMINE H
MCOU	IA	67457000110	67457	1	10	2019	3	TRUE	KETAMINE H
FFSU	NH	42023011410	42023	114	10	2019	4	TRUE	KETALAR
MCOU	PA	143950901	143	9509	1	2019	4	TRUE	Ketamine H
FFSU	ND	143950801	143	9508	1	2019	4	TRUE	KETAMINE 5
FFSU	KY	67457000100	67457	1	0	2019	4	TRUE	KETAMINE H
FFSU	MT	67457018100	67457	181	0	2019	4	TRUE	KETAMINE 2
MCOU	DE	143950901	143	9509	1	2019	3	TRUE	KETAMINE H
FFSU	MN	67457000110	67457	1	10	2019	2	FALSE	KETAMINE H	22	22	166.37	156.68	9.69
MCOU	XX	42023013910	42023	139	10	2019	3	TRUE	KETAMINE H
FFSU	MD	143950910	143	9509	10	2019	4	TRUE	KETAMINE 5
FFSU	MO	67457000110	67457	1	10	2019	1	FALSE	KETAMINE H	1608.8	29	234.93	234.93	0
FFSU	SD	143950801	143	9508	1	2019	4	TRUE	Ketamine H
FFSU	MO	67457018100	67457	181	0	2019	4	TRUE	KETAMINE H
FFSU	MO	42023011510	42023	115	10	2019	3	FALSE	KETALAR	115	30	267.39	267.39	0
MCOU	NJ	409205310	409	2053	10	2019	4	TRUE	KETAMINE H
FFSU	NM	42023011410	42023	114	10	2019	4	TRUE	KETALAR 50
MCOU	MN	409205105	409	2051	5	2019	3	TRUE	KETAMINE H
FFSU	CA	42023011510	42023	115	10	2019	4	TRUE	KETALAR C-
MCOU	PA	42023011410	42023	114	10	2019	4	TRUE	Ketalar C-
MCOU	MN	42023013910	42023	139	10	2019	3	TRUE	KETAMINE H
FFSU	XX	67457010800	67457	108	0	2019	4	TRUE	KETAMINE H
MCOU	CA	67457018120	67457	181	20	2019	1	FALSE	KETAMINE H	21	21	69.26	69.26	0
MCOU	MN	42023011410	42023	114	10	2019	4	TRUE	KETALAR
MCOU	NJ	143950910	143	9509	10	2019	3	TRUE	Ketamine H
MCOU	ND	42023011410	42023	114	10	2019	1	TRUE	KETALAR 50
MCOU	PA	42023011410	42023	114	10	2019	3	TRUE	Ketalar C-
MCOU	KY	143950801	143	9508	1	2019	4	TRUE	KETAMINE H
MCOU	NE	67457018100	67457	181	0	2019	4	TRUE	KETAMINE H
MCOU	UT	42023011310	42023	113	10	2019	2	FALSE	Ketalar C-	440	17	228.58	196.04	32.54
FFSU	OH	42023011310	42023	113	10	2019	4	TRUE	Ketalar C-
FFSU	MT	42023011410	42023	114	10	2019	2	FALSE	KETALAR 50	703	17	564.41	494.59	69.82
FFSU	MD	409205105	409	2051	5	2019	4	TRUE	KETAMINE 1
MCOU	NM	42023011510	42023	115	10	2019	4	TRUE	KETALAR 50
MCOU	UT	67457018120	67457	181	20	2019	2	FALSE	KETAMINE H	44	30	301.83	281.41	20.42
MCOU	IA	42023011410	42023	114	10	2019	4	TRUE	Ketalar C-
FFSU	CA	409205310	409	2053	10	2019	4	FALSE	KETAMINE H	276.6	14	235.01	235.01	0
FFSU	MN	143950810	143	9508	10	2019	4	TRUE	KETAMINE H
MCOU	KY	42023013810	42023	138	10	2019	4	TRUE	KETAMINE H
FFSU	MN	67457018120	67457	181	20	2019	4	TRUE	KETAMINE H
MCOU	OR	409205105	409	2051	5	2019	4	TRUE	KETAMINE H
MCOU	NM	409205105	409	2051	5	2019	1	TRUE	KETAMINE 5
FFSU	CO	409205105	409	2051	5	2019	4	TRUE	KETAMINE H
FFSU	MO	42023011510	42023	115	10	2019	1	FALSE	KETALAR	21.5	18	322.7	322.7	0
MCOU	KS	67457010800	67457	108	0	2019	4	TRUE	KETAMINE H
FFSU	XX	143950801	143	9508	1	2019	2	FALSE	KETAMINE 5	27	17	201.24	191.52	9.72
MCOU	XX	67457000100	67457	1	0	2019	1	FALSE	KETAMINE 5	100.58	36	206.51	192.12	14.39
FFSU	CA	143950801	143	9508	1	2019	4	TRUE	KETAMINE H
MCOU	ND	143950801	143	9508	1	2019	1	TRUE	KETAMINE 5
MCOU	NE	67457000100	67457	1	0	2019	4	TRUE	KETAMINE H
MCOU	MN	42023011510	42023	115	10	2019	3	TRUE	KETALAR
FFSU	NM	409205310	409	2053	10	2019	2	TRUE	KETAMINE 5
MCOU	NJ	409205105	409	2051	5	2019	4	TRUE	KETAMINE H
MCOU	PA	42023011510	42023	115	10	2019	3	TRUE	Ketalar C-
MCOU	CA	42023011510	42023	115	10	2019	1	TRUE	KETALAR C-
MCOU	IA	42023011310	42023	113	10	2019	4	TRUE	Ketalar C-
FFSU	CA	143950810	143	9508	10	2019	4	TRUE	KETAMINE H
MCOU	NV	143950801	143	9508	1	2019	4	TRUE	Ketamine H
MCOU	DE	143950901	143	9509	1	2019	4	TRUE	Ketamine H
FFSU	NM	409205105	409	2051	5	2019	3	TRUE	KETAMINE 5
MCOU	OR	143950801	143	9508	1	2019	3	TRUE	KETAMINE H
MCOU	ND	409205105	409	2051	5	2019	3	TRUE	KETAMINE 5
MCOU	XX	143950910	143	9509	10	2019	1	FALSE	KETAMINE 5	22.245	18	319.55	319.55	0
MCOU	MI	67457010810	67457	108	10	2019	4	TRUE	KETAMINE H
MCOU	MD	42023011310	42023	113	10	2019	4	TRUE	KETALAR 20
FFSU	CO	143950801	143	9508	1	2019	4	TRUE	KETAMINE H
FFSU	AK	42023011310	42023	113	10	2019	4	TRUE	KETALAR
FFSU	MO	409205105	409	2051	5	2019	3	FALSE	KETAMINE H	58	14	95.01	95.01	0
MCOU	MA	42023011510	42023	115	10	2019	3	TRUE	KETALAR 50
MCOU	CA	143950910	143	9509	10	2019	4	TRUE	KETAMINE H
FFSU	AK	143950810	143	9508	10	2019	4	TRUE	KETAMINE H
FFSU	OR	143950910	143	9509	10	2019	4	TRUE	Ketamine H
FFSU	MD	143950801	143	9508	1	2019	4	TRUE	KETAMINE 5
MCOU	MA	42023011510	42023	115	10	2019	4	TRUE	KETALAR 50
FFSU	AK	67457000100	67457	1	0	2019	4	TRUE	KETAMINE H
FFSU	SD	67457010810	67457	108	10	2019	4	TRUE	KETAMINE H
MCOU	NJ	42023011310	42023	113	10	2019	4	TRUE	Ketalar C-
MCOU	NM	143950801	143	9508	1	2019	4	TRUE	KETAMINE 5
MCOU	MD	42023011510	42023	115	10	2019	4	TRUE	KETALAR 50
FFSU	MT	42023011510	42023	115	10	2019	4	TRUE	KETALAR 50
MCOU	MN	42023011510	42023	115	10	2019	4	TRUE	KETALAR
FFSU	CO	143950810	143	9508	10	2019	4	TRUE	KETAMINE H
FFSU	CA	42023011410	42023	114	10	2019	4	TRUE	KETALAR C-
FFSU	XX	67457018120	67457	181	20	2019	1	FALSE	KETAMINE 2	185.1	51	2858.2	1836.56	1021.64
MCOU	OR	67457000110	67457	1	10	2019	4	TRUE	KETAMINE H
FFSU	MO	409205105	409	2051	5	2019	2	FALSE	KETAMINE H	53.5	14	414.43	414.43	0
FFSU	MO	42023011510	42023	115	10	2019	2	FALSE	KETALAR	119	36	506.78	506.78	0
MCOU	MN	143950810	143	9508	10	2019	1	FALSE	KETAMINE H	82	54	1050.02	1050.02	0
FFSU	KY	42023011310	42023	113	10	2019	4	TRUE	KETALAR
FFSU	KY	143950810	143	9508	10	2019	4	TRUE	KETAMINE H
MCOU	MI	409205310	409	2053	10	2019	3	FALSE	KETAMINE H	14	26	40.98	40.98	0
MCOU	TN	42023011410	42023	114	10	2019	4	FALSE	Ketalar C-	40	28	50	50	0
FFSU	MD	67457018120	67457	181	20	2019	4	TRUE	KETAMINE 2
MCOU	XX	67457010800	67457	108	0	2019	1	FALSE	KETAMINE 1	6.6	12	21.11	21.11	0
FFSU	UT	42023011410	42023	114	10	2019	4	TRUE	Ketalar C-
FFSU	MO	409205310	409	2053	10	2019	4	TRUE	KETAMINE H
MCOU	TX	67457018100	67457	181	0	2019	4	TRUE	KETAMINE 2
FFSU	SD	143950901	143	9509	1	2019	4	TRUE	Ketamine H
MCOU	OR	67457018100	67457	181	0	2019	4	TRUE	KETAMINE H
MCOU	NE	42023011310	42023	113	10	2019	4	TRUE	Ketalar C-
FFSU	CA	42023011510	42023	115	10	2019	3	FALSE	KETALAR C-	21	21	210.16	210.16	0
MCOU	ND	409205105	409	2051	5	2019	2	TRUE	KETAMINE 5
FFSU	TX	67457000110	67457	1	10	2019	4	TRUE	KETAMINE 5
FFSU	XX	67457000110	67457	1	10	2019	1	FALSE	KETAMINE 5	4393.8	108	1951.03	1901.69	49.34
FFSU	SD	409205105	409	2051	5	2019	3	FALSE	KETAMINE H	39	12	1166.78	1166.78	0
MCOU	MD	67457018120	67457	181	20	2019	4	TRUE	KETAMINE 2
MCOU	NJ	42023011510	42023	115	10	2019	4	TRUE	Ketalar C-
MCOU	MN	143950901	143	9509	1	2019	3	TRUE	KETAMINE H
MCOU	TX	42023011410	42023	114	10	2019	4	TRUE	KETALAR 50
FFSU	CO	67457000100	67457	1	0	2019	4	TRUE	KETAMINE H
MCOU	NM	143950801	143	9508	1	2019	1	TRUE	KETAMINE 5
MCOU	IA	143950810	143	9508	10	2019	4	TRUE	Ketamine H
MCOU	NM	409205310	409	2053	10	2019	3	TRUE	KETAMINE 5
FFSU	OR	409205105	409	2051	5	2019	4	TRUE	KETAMINE H
FFSU	MO	143950810	143	9508	10	2019	4	TRUE	KETAMINE H
FFSU	MO	143950910	143	9509	10	2019	4	TRUE	KETAMINE H
MCOU	NM	42023011310	42023	113	10	2019	4	TRUE	KETALAR 20
FFSU	MI	67457010810	67457	108	10	2019	4	TRUE	KETAMINE H
MCOU	UT	67457018120	67457	181	20	2019	4	TRUE	KETAMINE H
FFSU	MT	409205105	409	2051	5	2019	4	TRUE	KETAMINE 5
FFSU	CO	67457018100	67457	181	0	2019	4	TRUE	KETAMINE H
MCOU	VA	143950810	143	9508	10	2019	3	TRUE	KETAMINE H
MCOU	CA	67457018120	67457	181	20	2019	3	FALSE	KETAMINE H	49	41	498	498	0
MCOU	OH	42023011410	42023	114	10	2019	1	FALSE	Ketalar C-	25	25	52.39	52.39	0
MCOU	VT	67457000110	67457	1	10	2019	4	TRUE	KETAMINE H
MCOU	NE	67457000110	67457	1	10	2019	3	FALSE	KETAMINE H	40.05	14	0	0	0
FFSU	CO	143950901	143	9509	1	2019	4	TRUE	KETAMINE H
MCOU	VA	42023011410	42023	114	10	2019	4	TRUE	KETALAR
FFSU	OH	67457018100	67457	181	0	2019	4	TRUE	KETAMINE H
FFSU	TX	143950810	143	9508	10	2019	4	TRUE	KETAMINE 5
FFSU	SD	42023011310	42023	113	10	2019	4	TRUE	Ketalar C-
MCOU	CA	67457000100	67457	1	0	2019	4	TRUE	KETAMINE H
MCOU	IN	42023011310	42023	113	10	2019	3	TRUE	Ketalar C-
FFSU	MT	143950801	143	9508	1	2019	4	TRUE	KETAMINE 5
MCOU	OH	409205105	409	2051	5	2019	4	TRUE	KETAMINE H
MCOU	MN	42023013910	42023	139	10	2019	1	TRUE	KETAMINE H
MCOU	NM	67457000110	67457	1	10	2019	4	TRUE	KETAMINE 5
MCOU	MN	67457000100	67457	1	0	2019	4	TRUE	KETAMINE H
MCOU	KS	67457018100	67457	181	0	2019	3	TRUE	KETAMINE H
MCOU	NM	67457000100	67457	1	0	2019	1	TRUE	KETAMINE 5
FFSU	NH	143950901	143	9509	1	2019	4	TRUE	KETAMINE H
MCOU	CA	67457018100	67457	181	0	2019	4	FALSE	KETAMINE H	96	23	337.92	337.92	0
MCOU	KY	409205105	409	2051	5	2019	4	TRUE	KETAMINE H
MCOU	PA	42023011510	42023	115	10	2019	4	TRUE	Ketalar C-
FFSU	KY	42023011410	42023	114	10	2019	4	TRUE	KETALAR
MCOU	IA	409205105	409	2051	5	2019	4	TRUE	KETAMINE H
FFSU	NM	409205105	409	2051	5	2019	2	TRUE	KETAMINE 5
FFSU	OH	67457000110	67457	1	10	2019	4	TRUE	KETAMINE H
FFSU	MD	67457000110	67457	1	10	2019	4	TRUE	KETAMINE 5
FFSU	KY	42023011510	42023	115	10	2019	4	TRUE	KETALAR
FFSU	XX	409205310	409	2053	10	2019	2	FALSE	KETAMINE 5	831.88	43	2004.32	1818.77	185.55
MCOU	UT	143950810	143	9508	10	2019	2	FALSE	Ketamine H	370	13	372.96	372.96	0
MCOU	NV	67457000100	67457	1	0	2019	4	TRUE	KETAMINE H
MCOU	PA	409205105	409	2051	5	2019	4	TRUE	KETAMINE H
FFSU	SD	143950810	143	9508	10	2019	4	TRUE	Ketamine H
FFSU	MO	409205105	409	2051	5	2019	4	TRUE	KETAMINE H
MCOU	KY	143950901	143	9509	1	2019	4	TRUE	KETAMINE H
FFSU	OR	143950901	143	9509	1	2019	4	TRUE	Ketamine H
MCOU	IA	143950910	143	9509	10	2019	4	TRUE	Ketamine H
MCOU	UT	42023011310	42023	113	10	2019	4	TRUE	Ketalar C-
FFSU	SD	409205105	409	2051	5	2019	4	FALSE	KETAMINE H	35	18	1447.75	1447.75	0
FFSU	NH	67457000110	67457	1	10	2019	4	TRUE	KETAMINE H
MCOU	MN	143950810	143	9508	10	2019	2	FALSE	KETAMINE H	135	87	1447.84	1447.84	0
FFSU	OH	67457000100	67457	1	0	2019	4	TRUE	KETAMINE H
MCOU	UT	409205105	409	2051	5	2019	4	TRUE	KETAMINE H
MCOU	MN	42023013810	42023	138	10	2019	3	TRUE	KETAMINE H
FFSU	CO	42023011410	42023	114	10	2019	4	TRUE	KETALAR
MCOU	TX	143950910	143	9509	10	2019	4	TRUE	KETAMINE 5
MCOU	NJ	143950801	143	9508	1	2019	2	TRUE	Ketamine H
MCOU	NM	143950910	143	9509	10	2019	4	TRUE	KETAMINE 5
MCOU	NE	67457018120	67457	181	20	2019	4	TRUE	KETAMINE H
MCOU	TX	67457000110	67457	1	10	2019	4	TRUE	KETAMINE 5
MCOU	PA	42023011310	42023	113	10	2019	4	TRUE	Ketalar C-
FFSU	MT	67457018120	67457	181	20	2019	4	TRUE	KETAMINE 2
FFSU	XX	409205310	409	2053	10	2019	3	FALSE	KETAMINE 5	1577.2	49	1142.03	1125.76	16.27
FFSU	MN	409205105	409	2051	5	2019	4	TRUE	KETAMINE H
MCOU	OH	42023011510	42023	115	10	2019	4	TRUE	Ketalar C-
MCOU	OR	143950901	143	9509	1	2019	4	TRUE	Ketamine H
MCOU	NE	42023011410	42023	114	10	2019	4	TRUE	Ketalar C-
MCOU	CA	67457018100	67457	181	0	2019	3	TRUE	KETAMINE H
FFSU	MO	42023011310	42023	113	10	2019	4	FALSE	KETALAR	87	15	86.06	86.06	0
FFSU	XX	67457010810	67457	108	10	2019	4	TRUE	KETAMINE H
MCOU	OH	67457018120	67457	181	20	2019	4	TRUE	KETAMINE H
FFSU	MT	67457000100	67457	1	0	2019	4	TRUE	KETAMINE 5
FFSU	NH	409205105	409	2051	5	2019	4	TRUE	KETAMINE H
FFSU	NM	143950910	143	9509	10	2019	4	TRUE	KETAMINE 5
MCOU	OR	67457010800	67457	108	0	2019	4	TRUE	KETAMINE H
MCOU	VA	143950810	143	9508	10	2019	4	TRUE	KETAMINE H
MCOU	CA	143950801	143	9508	1	2019	4	TRUE	KETAMINE H
FFSU	NM	409205105	409	2051	5	2019	4	TRUE	KETAMINE 5
FFSU	CA	67457000110	67457	1	10	2019	3	FALSE	KETAMINE H	26	18	146.28	146.28	0
FFSU	MO	67457000110	67457	1	10	2019	4	TRUE	KETAMINE H
MCOU	NV	409205310	409	2053	10	2019	4	TRUE	KETAMINE H
MCOU	NM	143950801	143	9508	1	2019	2	TRUE	KETAMINE 5
MCOU	NV	409205105	409	2051	5	2019	4	TRUE	KETAMINE H
MCOU	NE	67457000110	67457	1	10	2019	4	TRUE	KETAMINE H
FFSU	OR	67457010800	67457	108	0	2019	4	TRUE	KETAMINE H
FFSU	KY	67457000110	67457	1	10	2019	4	TRUE	KETAMINE H
MCOU	NM	409205310	409	2053	10	2019	2	TRUE	KETAMINE 5
MCOU	PA	143950901	143	9509	1	2019	3	TRUE	Ketamine H
MCOU	TX	143950810	143	9508	10	2019	4	TRUE	KETAMINE 5
MCOU	OR	409205310	409	2053	10	2019	4	TRUE	KETAMINE H
FFSU	AK	143950910	143	9509	10	2019	4	TRUE	KETAMINE H
MCOU	CA	143950810	143	9508	10	2019	4	TRUE	KETAMINE H
FFSU	SD	42023011510	42023	115	10	2019	4	TRUE	Ketalar C-
MCOU	NV	42023011410	42023	114	10	2019	4	TRUE	Ketalar C-
MCOU	CA	42023011410	42023	114	10	2019	3	FALSE	KETALAR C-	37	31	1713.86	97.35	1616.51
FFSU	CA	409205105	409	2051	5	2019	4	FALSE	KETAMINE H	30	17	308.32	308.32	0
FFSU	AK	143950801	143	9508	1	2019	4	TRUE	KETAMINE H
FFSU	AK	42023011510	42023	115	10	2019	4	TRUE	KETALAR
FFSU	CT	143950910	143	9509	10	2019	4	TRUE	Ketamine H
FFSU	MO	67457000100	67457	1	0	2019	4	TRUE	KETAMINE H
FFSU	MO	67457018120	67457	181	20	2019	4	TRUE	KETAMINE H
MCOU	KY	143950810	143	9508	10	2019	4	TRUE	KETAMINE H
FFSU	MO	143950801	143	9508	1	2019	4	FALSE	KETAMINE H	11.5	16	87.6	87.6	0
MCOU	XX	42023011310	42023	113	10	2019	4	FALSE	KETALAR 20	1445.6	372	7707.11	3577.28	4129.83
FFSU	UT	409205105	409	2051	5	2019	4	TRUE	KETAMINE H
FFSU	MT	143950810	143	9508	10	2019	4	TRUE	KETAMINE 5
FFSU	DE	143950901	143	9509	1	2019	4	TRUE	Ketamine H
MCOU	MN	143950801	143	9508	1	2019	4	TRUE	KETAMINE H
MCOU	NE	143950901	143	9509	1	2019	4	TRUE	Ketamine H
MCOU	CA	409205105	409	2051	5	2019	4	FALSE	KETAMINE H	155	67	1018.14	1018.14	0
MCOU	CA	143950901	143	9509	1	2019	1	TRUE	KETAMINE H
FFSU	XX	409205310	409	2053	10	2019	1	FALSE	KETAMINE 5	118.9	36	387.78	385.02	2.76
FFSU	CO	42023011510	42023	115	10	2019	4	TRUE	KETALAR
FFSU	AK	143950901	143	9509	1	2019	4	TRUE	KETAMINE H
FFSU	OH	143950810	143	9508	10	2019	4	TRUE	Ketamine H
MCOU	TX	67457018120	67457	181	20	2019	4	TRUE	KETAMINE 2
FFSU	MO	42023011510	42023	115	10	2019	4	TRUE	KETALAR
MCOU	TX	143950810	143	9508	10	2019	3	TRUE	KETAMINE 5
FFSU	NC	143950810	143	9508	10	2019	4	TRUE	KETAMINE H
MCOU	KY	409205310	409	2053	10	2019	4	TRUE	KETAMINE H
FFSU	MN	67457000100	67457	1	0	2019	4	TRUE	KETAMINE H
FFSU	NM	409205310	409	2053	10	2019	4	TRUE	KETAMINE 5
MCOU	NE	143950810	143	9508	10	2019	4	TRUE	Ketamine H
MCOU	MN	67457018120	67457	181	20	2019	4	TRUE	KETAMINE H
FFSU	CA	67457000100	67457	1	0	2019	3	TRUE	KETAMINE H
FFSU	CA	42023011310	42023	113	10	2019	4	TRUE	KETALAR C-
MCOU	KY	67457018120	67457	181	20	2019	4	TRUE	KETAMINE H
FFSU	MO	42023011410	42023	114	10	2019	4	TRUE	KETALAR
MCOU	MN	67457018120	67457	181	20	2019	3	TRUE	KETAMINE H
MCOU	MN	42023013810	42023	138	10	2019	4	TRUE	KETAMINE H
MCOU	OR	143950810	143	9508	10	2019	4	TRUE	Ketamine H
MCOU	XX	42023013910	42023	139	10	2019	4	TRUE	KETAMINE H
MCOU	OR	143950910	143	9509	10	2019	4	TRUE	Ketamine H
MCOU	NE	143950910	143	9509	10	2019	4	TRUE	Ketamine H
MCOU	OR	67457000110	67457	1	10	2019	2	TRUE	KETAMINE H
FFSU	KY	409205310	409	2053	10	2019	4	TRUE	KETAMINE H
MCOU	TX	42023011510	42023	115	10	2019	4	TRUE	KETALAR 50
FFSU	TX	67457018100	67457	181	0	2019	4	TRUE	KETAMINE 2
MCOU	NM	143950801	143	9508	1	2019	3	TRUE	KETAMINE 5
FFSU	CA	67457018120	67457	181	20	2019	4	TRUE	KETAMINE H
MCOU	TX	67457010810	67457	108	10	2019	4	TRUE	KETAMINE 1
FFSU	MT	143950901	143	9509	1	2019	4	TRUE	KETAMINE 5
MCOU	IA	42023011510	42023	115	10	2019	4	TRUE	Ketalar C-
MCOU	MN	143950801	143	9508	1	2019	3	TRUE	KETAMINE H
MCOU	NE	143950801	143	9508	1	2019	4	TRUE	Ketamine H
FFSU	SD	67457000110	67457	1	10	2019	4	TRUE	KETAMINE H
MCOU	PA	67457000100	67457	1	0	2019	2	TRUE	KETAMINE H
MCOU	MN	409205105	409	2051	5	2019	4	TRUE	KETAMINE H
MCOU	OH	42023011310	42023	113	10	2019	4	TRUE	Ketalar C-
FFSU	CA	409205310	409	2053	10	2019	2	FALSE	KETAMINE H	744.4	15	1476.71	1476.71	0
FFSU	CO	42023011510	42023	115	10	2019	3	FALSE	KETALAR	275.5	18	653.1	653.1	0
FFSU	MO	67457000110	67457	1	10	2019	3	FALSE	KETAMINE H	754.1	37	244.93	244.93	0
FFSU	MT	67457000110	67457	1	10	2019	1	FALSE	KETAMINE 5	42	41	459.91	457.81	2.1
FFSU	MO	67457000110	67457	1	10	2019	2	FALSE	KETAMINE H	1066.54	27	171.05	171.05	0
MCOU	CA	143950810	143	9508	10	2019	1	FALSE	KETAMINE H	569	17	65	65	0
FFSU	XX	143950801	143	9508	1	2019	1	FALSE	KETAMINE 5	27.4	22	237.23	197.33	39.9
MCOU	OH	409205310	409	2053	10	2019	4	TRUE	KETAMINE H
FFSU	CA	42023011510	42023	115	10	2019	1	FALSE	KETALAR C-	42	33	194.93	194.93	0
MCOU	CA	67457000110	67457	1	10	2019	4	FALSE	KETAMINE H	73	39	286.69	286.69	0
FFSU	MN	42023011410	42023	114	10	2019	2	FALSE	KETALAR	19	19	179.6	119.21	60.39
MCOU	CA	67457018120	67457	181	20	2019	4	FALSE	KETAMINE H	42	37	553.15	553.15	0
MCOU	CA	42023011310	42023	113	10	2019	1	FALSE	KETALAR C-	178	86	697.19	697.19	0
MCOU	CA	67457000110	67457	1	10	2019	3	FALSE	KETAMINE H	117	64	960.04	960.04	0
FFSU	SD	409205105	409	2051	5	2019	1	FALSE	KETAMINE H	13	12	1298.92	1298.92	0
FFSU	XX	67457010810	67457	108	10	2019	2	FALSE	KETAMINE 1	41.8	15	157.72	147.8	9.92
FFSU	CA	409205105	409	2051	5	2019	2	FALSE	KETAMINE H	66	29	740.67	740.67	0
MCOU	XX	143950910	143	9509	10	2019	3	FALSE	KETAMINE 5	41	26	378.73	378.73	0
MCOU	XX	143950910	143	9509	10	2019	2	FALSE	KETAMINE H	30	22	73.03	73.03	0
MCOU	MN	67457000110	67457	1	10	2019	2	FALSE	KETAMINE H	43.139	32	1223.6	1222.6	1
MCOU	CA	409205310	409	2053	10	2019	1	FALSE	KETAMINE H	21	21	379.9	379.9	0
MCOU	CA	42023011310	42023	113	10	2019	4	FALSE	KETALAR C-	326	96	4799.03	853.17	3945.86
MCOU	OH	67457000100	67457	1	0	2019	4	FALSE	KETAMINE H	71	67	287.89	258.72	29.17
FFSU	XX	143950801	143	9508	1	2019	3	FALSE	KETAMINE 5	41.4	37	636.14	589.78	46.36
MCOU	OH	67457000110	67457	1	10	2019	4	FALSE	KETAMINE H	840	28	173.69	173.69	0
MCOU	TN	42023011510	42023	115	10	2019	1	TRUE	Ketalar C-
MCOU	MN	67457000110	67457	1	10	2019	4	FALSE	KETAMINE H	48.619	28	422.79	416.79	6
MCOU	CA	67457018120	67457	181	20	2019	2	FALSE	KETAMINE H	94	32	187.67	187.67	0
MCOU	CA	42023011310	42023	113	10	2019	2	FALSE	KETALAR C-	145	81	736.49	736.49	0
MCOU	KY	42023011310	42023	113	10	2019	1	FALSE	KETALAR	108	28	649.62	649.62	0
MCOU	NH	42023011410	42023	114	10	2019	3	TRUE	KETALAR
MCOU	XX	67457018100	67457	181	0	2019	4	FALSE	KETAMINE 2	1042.15	89	707.07	707.07	0
MCOU	NH	67457018120	67457	181	20	2019	3	TRUE	KETAMINE H
MCOU	NH	42023011410	42023	114	10	2019	4	TRUE	KETALAR
MCOU	NH	67457018100	67457	181	0	2019	2	TRUE	KETAMINE H
MCOU	XX	67457018120	67457	181	20	2019	4	FALSE	KETAMINE 2	437	106	4774.13	1774.81	2999.32
FFSU	WY	42023011310	42023	113	10	2019	3	TRUE	Ketalar C-
FFSU	XX	67457000110	67457	1	10	2019	2	FALSE	KETAMINE 5	2676.34	194	2666.25	2626.89	39.36
MCOU	OH	409205105	409	2051	5	2019	2	TRUE	KETAMINE H
MCOU	NH	143950901	143	9509	1	2019	4	TRUE	KETAMINE H
MCOU	NH	67457000100	67457	1	0	2019	2	TRUE	KETAMINE H
MCOU	NH	42023011310	42023	113	10	2019	2	TRUE	KETALAR
MCOU	XX	42023011510	42023	115	10	2019	2	FALSE	KETALAR 50	456.44	126	1428.41	1398.41	30
MCOU	XX	143950810	143	9508	10	2019	3	FALSE	KETAMINE 5	1255.4	157	2066.57	2062.63	3.94
MCOU	XX	67457018100	67457	181	0	2019	2	FALSE	KETAMINE H	1992.3	59	1455.6	1452.82	2.78
MCOU	XX	143950801	143	9508	1	2019	1	FALSE	KETAMINE 5	84.19	52	322.61	228.05	94.56
MCOU	NH	42023011510	42023	115	10	2019	3	TRUE	KETALAR
MCOU	NH	409205105	409	2051	5	2019	3	TRUE	KETAMINE H
MCOU	XX	409205310	409	2053	10	2019	1	FALSE	KETAMINE 5	976.9	90	1787.02	1519.79	267.23
MCOU	NH	67457000110	67457	1	10	2019	2	TRUE	KETAMINE H
FFSU	XX	409205105	409	2051	5	2019	1	FALSE	KETAMINE 1	195.5	80	3442.69	3396.81	45.88
MCOU	XX	42023011310	42023	113	10	2019	1	FALSE	KETALAR 20	1150.04	193	2863.21	2567.15	296.06
MCOU	OH	42023011410	42023	114	10	2019	4	FALSE	Ketalar C-	88	80	138.29	138.29	0
MCOU	XX	409205310	409	2053	10	2019	3	FALSE	KETAMINE 5	837.05	104	8629.37	719.67	7909.7
MCOU	TN	409205310	409	2053	10	2019	4	FALSE	KETAMINE H	18	18	0	0	0
MCOU	OH	409205310	409	2053	10	2019	2	TRUE	KETAMINE H
MCOU	NH	143950801	143	9508	1	2019	3	TRUE	KETAMINE H
MCOU	NH	67457018120	67457	181	20	2019	2	TRUE	KETAMINE H
MCOU	NH	409205105	409	2051	5	2019	1	TRUE	KETAMINE H
MCOU	TN	67457018100	67457	181	0	2019	3	TRUE	KETAMINE H
MCOU	XX	67457000100	67457	1	0	2019	4	FALSE	KETAMINE 5	263.28	127	768.64	727.01	41.63
MCOU	XX	143950901	143	9509	1	2019	1	FALSE	KETAMINE H	16.93	14	1238.7	226.98	1011.72
MCOU	TN	42023011510	42023	115	10	2019	3	TRUE	Ketalar C-
MCOU	TN	67457000110	67457	1	10	2019	3	FALSE	KETAMINE H	31	14	3.46	3.46	0
MCOU	NV	67457018120	67457	181	20	2019	4	FALSE	KETAMINE H	31	12	260.65	210.02	50.63
MCOU	XX	143950810	143	9508	10	2019	1	FALSE	KETAMINE 5	1316	112	10269.7	1881.65	8388.07
MCOU	CA	409205310	409	2053	10	2019	2	TRUE	KETAMINE H
FFSU	XX	42023011310	42023	113	10	2019	3	FALSE	KETALAR 20	1114.3	50	1469.43	1415.31	54.12
MCOU	XX	143950801	143	9508	1	2019	4	FALSE	KETAMINE 5	1130.7	64	479.75	464.01	15.74
MCOU	TN	42023011310	42023	113	10	2019	3	FALSE	Ketalar C-	159	156	0	0	0
MCOU	XX	67457000100	67457	1	0	2019	2	FALSE	KETAMINE 5	157.505	65	380.64	319.5	61.14
MCOU	NH	409205310	409	2053	10	2019	3	TRUE	KETAMINE H
MCOU	TN	42023011310	42023	113	10	2019	2	FALSE	Ketalar C-	80	80	0	0	0
FFSU	WY	42023011510	42023	115	10	2019	4	TRUE	Ketalar C-
MCOU	NH	143950910	143	9509	10	2019	4	TRUE	KETAMINE H
MCOU	XX	42023011310	42023	113	10	2019	2	FALSE	KETALAR 20	2214.62	325	7421.53	3722.54	3698.99
MCOU	XX	67457000110	67457	1	10	2019	2	FALSE	KETAMINE 5	16413.7	300	4237.99	3105.75	1132.24
MCOU	XX	42023011310	42023	113	10	2019	3	FALSE	KETALAR 20	2191.11	422	3956.83	3667.68	289.15
FFSU	WY	67457000110	67457	1	10	2019	3	TRUE	KETAMINE H
MCOU	XX	143950810	143	9508	10	2019	4	FALSE	KETAMINE 5	1203.4	114	1771.74	1764.78	6.96
MCOU	XX	67457000110	67457	1	10	2019	3	FALSE	KETAMINE 5	16959.5	294	2362.55	2073.71	288.84
MCOU	XX	143950901	143	9509	1	2019	3	FALSE	KETAMINE 5	30.365	19	277.53	182.75	94.78
MCOU	XX	42023011510	42023	115	10	2019	1	FALSE	KETALAR 50	170.51	83	10121.3	1461.07	8660.2
MCOU	XX	67457018100	67457	181	0	2019	1	FALSE	KETAMINE 2	673.46	42	1076.45	1076.45	0
MCOU	NH	409205310	409	2053	10	2019	2	TRUE	KETAMINE H
MCOU	NH	143950810	143	9508	10	2019	4	TRUE	KETAMINE H
MCOU	XX	143950910	143	9509	10	2019	4	FALSE	KETAMINE 5	47.2	47	877	810.14	66.86
FFSU	WY	67457000100	67457	1	0	2019	4	TRUE	KETAMINE H
MCOU	NH	143950810	143	9508	10	2019	3	TRUE	KETAMINE H
MCOU	XX	409205310	409	2053	10	2019	2	FALSE	KETAMINE 5	861.82	99	871.05	853.04	18.01
MCOU	OH	42023011310	42023	113	10	2019	1	TRUE	Ketalar C-
MCOU	XX	67457000110	67457	1	10	2019	4	FALSE	KETAMINE 5	1837.22	220	1580.91	1450.85	130.06
MCOU	NH	143950901	143	9509	1	2019	3	TRUE	KETAMINE H
MCOU	XX	409205105	409	2051	5	2019	1	FALSE	KETAMINE 5	329.55	133	9867.36	7032.05	2835.31
FFSU	CO	67457018120	67457	181	20	2019	4	TRUE	KETAMINE H
FFSU	MA	42023011410	42023	114	10	2019	1	TRUE	KETALAR 50
MCOU	WV	67457018120	67457	181	20	2019	3	FALSE	KETAMINE 2	21	19	0	0	0
FFSU	XX	42023011410	42023	114	10	2019	1	FALSE	KETALAR 50	2557	46	2393.07	1618.51	774.56
MCOU	CO	67457018100	67457	181	0	2019	4	TRUE	KETAMINE H
MCOU	MD	67457000110	67457	1	10	2019	2	FALSE	KETAMINE 5	1182.19	51	432.77	382.56	50.21
MCOU	KY	42023011310	42023	113	10	2019	3	FALSE	KETALAR	68	51	741.69	741.69	0
FFSU	MA	42023011410	42023	114	10	2019	2	TRUE	KETALAR 50
MCOU	CO	42023011410	42023	114	10	2019	4	TRUE	KETALAR
FFSU	XX	42023011510	42023	115	10	2019	3	FALSE	KETALAR 50	480.75	110	4643.06	3467.57	1175.49
FFSU	MT	67457000110	67457	1	10	2019	4	FALSE	KETAMINE 5	85	56	583.1	521.74	61.36
FFSU	XX	67457018100	67457	181	0	2019	4	FALSE	KETAMINE 2	170.3	62	411.82	399.52	12.3
FFSU	XX	42023011410	42023	114	10	2019	2	FALSE	KETALAR 50	896.6	80	2644.19	2511.24	132.95
FFSU	MA	42023011310	42023	113	10	2019	2	TRUE	KETALAR 20
MCOU	XX	67457010810	67457	108	10	2019	1	TRUE	KETAMINE H
FFSU	XX	42023011410	42023	114	10	2019	3	FALSE	KETALAR 50	509	41	1184.82	1147.85	36.97
FFSU	XX	143950910	143	9509	10	2019	3	FALSE	KETAMINE 5	115	19	688.21	683.72	4.49
MCOU	KY	42023011310	42023	113	10	2019	4	FALSE	KETALAR	98	54	1317.66	1317.66	0
MCOU	OH	42023011310	42023	113	10	2019	3	FALSE	Ketalar C-	540	27	237.98	212.84	25.14
FFSU	MA	42023011410	42023	114	10	2019	4	TRUE	KETALAR 50
FFSU	XX	42023011310	42023	113	10	2019	1	FALSE	KETALAR 20	796.65	46	4727.9	1827.39	2900.51
FFSU	XX	42023011510	42023	115	10	2019	2	FALSE	KETALAR 50	231.73	120	3574.59	3517.49	57.1
FFSU	CA	409205105	409	2051	5	2019	1	FALSE	KETAMINE H	72	35	684.1	684.1	0
MCOU	NM	42023011410	42023	114	10	2019	4	TRUE	KETALAR 50
MCOU	NJ	67457000110	67457	1	10	2019	3	FALSE	KETAMINE H	140	14	33.22	33.22	0
FFSU	XX	42023011410	42023	114	10	2019	4	FALSE	KETALAR 50	702.5	83	1898.78	1838.9	59.88
FFSU	XX	67457018120	67457	181	20	2019	4	FALSE	KETAMINE 2	522.7	76	1903.37	1903.37	0
MCOU	TN	143950901	143	9509	1	2019	1	TRUE	Ketamine H
MCOU	CO	143950801	143	9508	1	2019	4	TRUE	KETAMINE H
FFSU	MA	42023011310	42023	113	10	2019	4	FALSE	KETALAR 20	14	14	1189.21	1189.21	0
MCOU	XX	42023011410	42023	114	10	2019	1	FALSE	KETALAR 50	597.74	160	3162.88	3158.97	3.91
FFSU	CO	409205310	409	2053	10	2019	4	FALSE	KETAMINE H	21	12	313.7	303.95	9.75
MCOU	CA	42023011410	42023	114	10	2019	4	FALSE	KETALAR C-	47	47	157.41	157.41	0
FFSU	MA	42023011510	42023	115	10	2019	3	TRUE	KETALAR 50
FFSU	MA	42023011510	42023	115	10	2019	2	TRUE	KETALAR 50
FFSU	XX	409205310	409	2053	10	2019	4	FALSE	KETAMINE 5	322.42	47	914.28	904.53	9.75
FFSU	CT	143950810	143	9508	10	2019	2	TRUE	Ketamine H
FFSU	CT	67457018120	67457	181	20	2019	2	TRUE	KETAMINE H
MCOU	CA	409205105	409	2051	5	2019	3	FALSE	KETAMINE H	179	110	1488.81	1488.81	0
MCOU	TN	409205310	409	2053	10	2019	3	TRUE	KETAMINE H
FFSU	XX	67457000100	67457	1	0	2019	4	FALSE	KETAMINE 5	67.5	46	271.81	264.74	7.07
MCOU	CA	42023011310	42023	113	10	2019	3	FALSE	KETALAR C-	231	96	960.15	960.15	0
FFSU	XX	409205105	409	2051	5	2019	4	FALSE	KETAMINE 5	145.3	72	2219.19	2172.61	46.58
FFSU	XX	42023011510	42023	115	10	2019	4	FALSE	KETALAR 50	151.7	66	2634.57	2634.49	0.08
FFSU	MA	143950910	143	9509	10	2019	3	TRUE	KETAMINE 5
FFSU	MA	42023011510	42023	115	10	2019	1	TRUE	KETALAR 50
MCOU	KY	143950910	143	9509	10	2019	4	FALSE	KETAMINE H	12	12	136.64	136.64	0
MCOU	NE	409205105	409	2051	5	2019	4	FALSE	KETAMINE H	137	28	578.6	578.6	0
MCOU	OH	42023011410	42023	114	10	2019	3	FALSE	Ketalar C-	107	92	149.07	143.27	5.8
MCOU	TN	143950901	143	9509	1	2019	2	TRUE	Ketamine H
MCOU	TN	42023011510	42023	115	10	2019	4	FALSE	Ketalar C-	85	19	0	0	0
MCOU	TX	42023011410	42023	114	10	2019	1	FALSE	KETALAR 50	114	59	2077.63	2077.63	0
FFSU	XX	67457000110	67457	1	10	2019	4	FALSE	KETAMINE 5	3307	157	2346.22	2284.86	61.36
MCOU	XX	67457010810	67457	108	10	2019	2	FALSE	KETAMINE 1	3.7	18	4.24	4.24	0
FFSU	XX	143950810	143	9508	10	2019	4	FALSE	KETAMINE 5	157	50	1829	1788.32	40.68
MCOU	WV	143950810	143	9508	10	2019	1	TRUE	KETAMINE 5
FFSU	MA	42023011510	42023	115	10	2019	4	TRUE	KETALAR 50
FFSU	CO	67457000110	67457	1	10	2019	4	FALSE	KETAMINE H	155	41	457.68	457.68	0
MCOU	CA	143950810	143	9508	10	2019	3	FALSE	KETAMINE H	541	33	200.03	200.03	0
MCOU	MD	409205105	409	2051	5	2019	3	FALSE	KETAMINE 5	105	21	488.76	399.51	89.25
FFSU	CO	42023011310	42023	113	10	2019	4	FALSE	KETALAR	16	13	101.48	101.48	0
MCOU	XX	67457010810	67457	108	10	2019	4	FALSE	KETAMINE 1	19.8	31	40.59	40.59	0
FFSU	XX	67457018120	67457	181	20	2019	2	FALSE	KETAMINE 2	214.5	45	1102.38	843.08	259.3
MCOU	MI	409205310	409	2053	10	2019	4	FALSE	KETAMINE H	4.6	19	30.6	30.6	0
FFSU	CT	143950910	143	9509	10	2019	2	TRUE	Ketamine H
FFSU	XX	42023011310	42023	113	10	2019	4	FALSE	KETALAR 20	209	69	2195.57	1961.52	234.05
FFSU	MA	42023011310	42023	113	10	2019	1	TRUE	KETALAR 20
FFSU	MA	42023011410	42023	114	10	2019	3	TRUE	KETALAR 50
FFSU	XX	42023011510	42023	115	10	2019	1	FALSE	KETALAR 50	105.5	88	4180.65	1914.07	2266.58
MCOU	MD	409205105	409	2051	5	2019	2	FALSE	KETAMINE 5	41.1	12	185.57	158.48	27.09
FFSU	MA	42023011310	42023	113	10	2019	3	TRUE	KETALAR 20
FFSU	XX	143950810	143	9508	10	2019	2	FALSE	KETAMINE 5	360	23	466.46	346.91	119.55
MCOU	MN	42023011410	42023	114	10	2019	1	TRUE	KETALAR
FFSU	CA	42023011510	42023	115	10	2019	2	FALSE	KETALAR C-	41	29	245.44	245.44	0
FFSU	XX	42023011310	42023	113	10	2019	2	FALSE	KETALAR 20	656	39	2078.8	2062.8	16
MCOU	WV	409205105	409	2051	5	2019	1	TRUE	KETAMINE 5
MCOU	OH	67457000110	67457	1	10	2019	3	FALSE	KETAMINE H	14780	69	137	130.37	6.63
MCOU	NH	67457018100	67457	181	0	2019	3	TRUE	KETAMINE H
MCOU	TN	409205105	409	2051	5	2019	3	TRUE	KETAMINE H
MCOU	NH	143950810	143	9508	10	2019	1	TRUE	KETAMINE H
MCOU	XX	67457018120	67457	181	20	2019	2	FALSE	KETAMINE 2	637.5	150	2356.49	2022.87	333.62
MCOU	XX	42023011410	42023	114	10	2019	4	FALSE	KETALAR 50	327.548	255	4314.83	1842.04	2472.79
MCOU	XX	409205105	409	2051	5	2019	4	FALSE	KETAMINE 5	404.25	168	8358.91	2568.07	5790.84
MCOU	XX	143950801	143	9508	1	2019	3	FALSE	KETAMINE 5	155.205	71	512.11	403.96	108.15
MCOU	NH	42023011310	42023	113	10	2019	3	TRUE	KETALAR
MCOU	NH	42023011510	42023	115	10	2019	2	TRUE	KETALAR
MCOU	XX	143950810	143	9508	10	2019	2	FALSE	KETAMINE 5	845	155	2407.14	2079.07	328.07
FFSU	WY	42023011310	42023	113	10	2019	1	TRUE	Ketalar C-
MCOU	KY	42023011510	42023	115	10	2019	1	FALSE	KETALAR	22	21	1308.56	305.62	1002.94
MCOU	NH	67457018100	67457	181	0	2019	1	TRUE	KETAMINE H
MCOU	CA	409205310	409	2053	10	2019	4	FALSE	KETAMINE H	18	18	104.24	104.24	0
MCOU	XX	42023011510	42023	115	10	2019	3	FALSE	KETALAR 50	488.091	108	31394.9	2919.59	28475.3
MCOU	XX	143950801	143	9508	1	2019	2	FALSE	KETAMINE 5	505.619	62	571.47	543.21	28.26
MCOU	XX	67457018120	67457	181	20	2019	3	FALSE	KETAMINE 2	616.05	128	1811.6	1619.42	192.18
MCOU	XX	143950901	143	9509	1	2019	4	FALSE	KETAMINE 5	86.305	48	773.72	572.04	201.68
MCOU	XX	67457018100	67457	181	0	2019	3	FALSE	KETAMINE H	1134.95	81	1540.52	1519.68	20.84
MCOU	NH	67457018120	67457	181	20	2019	4	TRUE	KETAMINE H
MCOU	XX	67457000100	67457	1	0	2019	3	FALSE	KETAMINE 5	130.92	55	241.23	238.94	2.29
MCOU	NH	143950810	143	9508	10	2019	2	TRUE	KETAMINE H
MCOU	TN	143950901	143	9509	1	2019	3	TRUE	Ketamine H
MCOU	XX	409205310	409	2053	10	2019	4	FALSE	KETAMINE H	600.8	96	339.09	335.76	3.33
FFSU	WY	42023011310	42023	113	10	2019	4	TRUE	Ketalar C-
MCOU	XX	42023011510	42023	115	10	2019	4	FALSE	KETALAR 50	325.038	100	1365.6	1338.22	27.38
MCOU	OH	42023011310	42023	113	10	2019	2	FALSE	Ketalar C-	580	29	218.7	218.7	0
MCOU	XX	42023013810	42023	138	10	2019	4	FALSE	KETAMINE H	55	14	362.48	351.9	10.58
MCOU	NH	143950801	143	9508	1	2019	4	TRUE	KETAMINE H
MCOU	XX	409205105	409	2051	5	2019	3	FALSE	KETAMINE 5	458	195	2564.01	2474.76	89.25
MCOU	NH	67457000110	67457	1	10	2019	3	TRUE	KETAMINE H
MCOU	MD	67457018120	67457	181	20	2019	2	TRUE	KETAMINE 2
MCOU	NH	67457000110	67457	1	10	2019	4	TRUE	KETAMINE H
MCOU	NH	67457018100	67457	181	0	2019	4	TRUE	KETAMINE H
MCOU	NH	67457000100	67457	1	0	2019	4	TRUE	KETAMINE H
MCOU	XX	409205105	409	2051	5	2019	2	FALSE	KETAMINE 5	390.2	118	1866.1	1598.51	267.59
MCOU	NH	143950801	143	9508	1	2019	2	TRUE	KETAMINE H
MCOU	NH	143950901	143	9509	1	2019	2	TRUE	KETAMINE H
MCOU	XX	67457018120	67457	181	20	2019	1	FALSE	KETAMINE 2	314.5	112	1616.98	1476.75	140.23
MCOU	XX	42023011410	42023	114	10	2019	3	FALSE	KETALAR 50	208.952	169	2197.8	504.22	1693.58
MCOU	NH	409205105	409	2051	5	2019	4	TRUE	KETAMINE H
									total	168318	14570	356793	248903	107889

### Sheet: 2020 ket state and national
utilization_type	state	ndc	labeler_code	product_code	package_size	year	quarter	supression_used	product_name	units_reimbursed	number_of_prescriptions	total_amount_reimbursed	medicaid_amount_reimbursed	non_medicaid_amount_reimbursed
FFSU	AK	143950801	143	9508	1	2020	3	TRUE	KETAMINE H
FFSU	AK	409205105	409	2051	5	2020	1	TRUE	KETAMINE H
FFSU	AK	42023013810	42023	138	10	2020	1	TRUE	KETAMINE H
FFSU	AK	42023011510	42023	115	10	2020	1	TRUE	KETALAR
FFSU	AK	409205310	409	2053	10	2020	4	TRUE	KETAMINE H
FFSU	AK	143950910	143	9509	10	2020	4	TRUE	KETAMINE H
FFSU	AK	42023011510	42023	115	10	2020	4	TRUE	KETALAR
FFSU	AK	143950901	143	9509	1	2020	2	TRUE	KETAMINE H
FFSU	AK	143950801	143	9508	1	2020	4	TRUE	KETAMINE H
FFSU	AK	143950910	143	9509	10	2020	2	TRUE	KETAMINE H
FFSU	AK	143950910	143	9509	10	2020	3	TRUE	KETAMINE H
FFSU	AK	409205115	409	2051	15	2020	4	TRUE	KETAMINE H
FFSU	AK	42023011510	42023	115	10	2020	3	TRUE	KETALAR
FFSU	AK	143950801	143	9508	1	2020	1	TRUE	KETAMINE H
FFSU	AK	143950810	143	9508	10	2020	3	TRUE	KETAMINE H
FFSU	AK	143950910	143	9509	10	2020	1	TRUE	KETAMINE H
FFSU	AK	42023011310	42023	113	10	2020	4	TRUE	KETALAR
FFSU	AK	409205310	409	2053	10	2020	2	TRUE	KETAMINE H
FFSU	AK	42023011510	42023	115	10	2020	2	TRUE	KETALAR
FFSU	AK	143950801	143	9508	1	2020	2	TRUE	KETAMINE H
FFSU	AK	42023011310	42023	113	10	2020	3	TRUE	KETALAR
FFSU	AK	409205310	409	2053	10	2020	3	TRUE	KETAMINE H
FFSU	AK	143950901	143	9509	1	2020	3	TRUE	KETAMINE H
FFSU	AK	67457000110	67457	1	10	2020	1	TRUE	KETAMINE H
FFSU	AK	67457018120	67457	181	20	2020	1	TRUE	KETAMINE H
FFSU	IA	143950910	143	9509	10	2020	1	TRUE	Ketamine H
FFSU	IA	143950810	143	9508	10	2020	4	TRUE	Ketamine H
FFSU	IA	143950910	143	9509	10	2020	3	TRUE	Ketamine H
MCOU	IA	143950810	143	9508	10	2020	2	TRUE	Ketamine H
MCOU	IA	143950910	143	9509	10	2020	3	TRUE	Ketamine H
MCOU	IA	143950810	143	9508	10	2020	3	TRUE	Ketamine H
FFSU	IA	42023011310	42023	113	10	2020	3	TRUE	Ketalar C-
MCOU	IA	143950901	143	9509	1	2020	2	TRUE	Ketamine H
MCOU	IA	409205105	409	2051	5	2020	1	TRUE	KETAMINE H
MCOU	IA	143950910	143	9509	10	2020	4	TRUE	Ketamine H
MCOU	IA	409205105	409	2051	5	2020	4	TRUE	KETAMINE H
MCOU	IA	143950901	143	9509	1	2020	3	TRUE	Ketamine H
MCOU	IA	143950910	143	9509	10	2020	1	TRUE	Ketamine H
MCOU	IA	143950810	143	9508	10	2020	1	TRUE	Ketamine H
MCOU	IA	143950910	143	9509	10	2020	2	TRUE	Ketamine H
FFSU	IA	67457000110	67457	1	10	2020	2	TRUE	KETAMINE H
FFSU	IA	42023011510	42023	115	10	2020	2	TRUE	Ketalar C-
MCOU	IA	143950901	143	9509	1	2020	1	TRUE	Ketamine H
MCOU	IA	42023011310	42023	113	10	2020	1	TRUE	Ketalar C-
MCOU	IA	42023011410	42023	114	10	2020	3	TRUE	Ketalar C-
MCOU	IA	42023011310	42023	113	10	2020	2	TRUE	Ketalar C-
MCOU	IA	42023011510	42023	115	10	2020	1	TRUE	Ketalar C-
MCOU	IA	42023011310	42023	113	10	2020	3	TRUE	Ketalar C-
MCOU	IA	42023011510	42023	115	10	2020	3	TRUE	Ketalar C-
MCOU	IA	42023011510	42023	115	10	2020	2	TRUE	Ketalar C-
MCOU	IA	42023011310	42023	113	10	2020	4	TRUE	Ketalar C-
MCOU	IA	67457000110	67457	1	10	2020	1	TRUE	KETAMINE H
MCOU	IA	67457018120	67457	181	20	2020	1	TRUE	KETAMINE H
MCOU	IA	67457000100	67457	1	0	2020	1	TRUE	KETAMINE H
MCOU	IA	67457018120	67457	181	20	2020	3	TRUE	KETAMINE H
MCOU	IA	67457000110	67457	1	10	2020	4	TRUE	KETAMINE H
MCOU	IA	67457018120	67457	181	20	2020	2	TRUE	KETAMINE H
MCOU	IA	67457000110	67457	1	10	2020	3	TRUE	KETAMINE H
FFSU	IN	143950801	143	9508	1	2020	1	TRUE	Ketamine H
MCOU	IN	143950810	143	9508	10	2020	1	TRUE	Ketamine H
MCOU	IN	143950810	143	9508	10	2020	4	TRUE	Ketamine H
MCOU	IN	143950810	143	9508	10	2020	2	TRUE	Ketamine H
FFSU	IN	67457018120	67457	181	20	2020	2	TRUE	KETAMINE H
MCOU	IN	143950810	143	9508	10	2020	3	TRUE	Ketamine H
MCOU	IN	143950801	143	9508	1	2020	4	TRUE	Ketamine H
MCOU	IN	143950910	143	9509	10	2020	3	TRUE	Ketamine H
MCOU	IN	409205105	409	2051	5	2020	2	TRUE	KETAMINE H
MCOU	IN	42023011410	42023	114	10	2020	2	TRUE	Ketalar C-
MCOU	IN	42023011310	42023	113	10	2020	1	TRUE	Ketalar C-
MCOU	IN	42023011410	42023	114	10	2020	1	TRUE	Ketalar C-
MCOU	IN	409205105	409	2051	5	2020	4	TRUE	KETAMINE H
MCOU	IN	42023011310	42023	113	10	2020	2	TRUE	Ketalar C-
MCOU	IN	42023011310	42023	113	10	2020	4	TRUE	Ketalar C-
MCOU	IN	409205105	409	2051	5	2020	3	TRUE	KETAMINE H
MCOU	IN	42023011310	42023	113	10	2020	3	TRUE	Ketalar C-
MCOU	IN	67457000100	67457	1	0	2020	1	TRUE	KETAMINE H
MCOU	IN	67457000110	67457	1	10	2020	2	TRUE	KETAMINE H
MCOU	IN	67457000100	67457	1	0	2020	2	TRUE	KETAMINE H
MCOU	IN	67457000110	67457	1	10	2020	4	TRUE	KETAMINE H
MCOU	IN	67457018120	67457	181	20	2020	1	TRUE	KETAMINE H
MCOU	IN	67457000110	67457	1	10	2020	3	TRUE	KETAMINE H
MCOU	IN	67457018120	67457	181	20	2020	4	TRUE	KETAMINE H
MCOU	IN	67457000100	67457	1	0	2020	3	TRUE	KETAMINE H
MCOU	IN	67457018120	67457	181	20	2020	2	TRUE	KETAMINE H
MCOU	IN	67457000110	67457	1	10	2020	1	TRUE	KETAMINE H
MCOU	IN	67457018120	67457	181	20	2020	3	TRUE	KETAMINE H
MCOU	KS	143950801	143	9508	1	2020	4	TRUE	Ketamine H
MCOU	KS	42023011310	42023	113	10	2020	4	TRUE	Ketalar C-
FFSU	KY	143950810	143	9508	10	2020	4	TRUE	KETAMINE H
MCOU	KS	67457018100	67457	181	0	2020	1	TRUE	KETAMINE H
FFSU	KY	409205105	409	2051	5	2020	4	TRUE	KETAMINE H
FFSU	KY	409205310	409	2053	10	2020	4	TRUE	KETAMINE H
FFSU	KY	143950910	143	9509	10	2020	1	TRUE	KETAMINE H
FFSU	KY	409205310	409	2053	10	2020	3	TRUE	KETAMINE H
FFSU	KY	409205105	409	2051	5	2020	3	TRUE	KETAMINE H
FFSU	KY	143950810	143	9508	10	2020	3	TRUE	KETAMINE H
FFSU	KY	409205105	409	2051	5	2020	1	TRUE	KETAMINE H
FFSU	KY	409205310	409	2053	10	2020	2	TRUE	KETAMINE H
FFSU	KY	409205105	409	2051	5	2020	2	TRUE	KETAMINE H
FFSU	KY	143950810	143	9508	10	2020	2	TRUE	KETAMINE H
FFSU	KY	409205310	409	2053	10	2020	1	TRUE	KETAMINE H
FFSU	KY	42023011410	42023	114	10	2020	4	TRUE	KETALAR
FFSU	KY	42023011310	42023	113	10	2020	4	TRUE	KETALAR
FFSU	KY	42023013810	42023	138	10	2020	4	TRUE	KETAMINE H
FFSU	KY	42023011310	42023	113	10	2020	3	TRUE	KETALAR
FFSU	KY	42023011510	42023	115	10	2020	1	TRUE	KETALAR
FFSU	KY	42023011510	42023	115	10	2020	2	TRUE	KETALAR
FFSU	KY	42023011310	42023	113	10	2020	2	TRUE	KETALAR
MCOU	KY	143950810	143	9508	10	2020	3	TRUE	KETAMINE H
FFSU	KY	67457018120	67457	181	20	2020	2	TRUE	KETAMINE H
FFSU	KY	67457000110	67457	1	10	2020	1	TRUE	KETAMINE H
MCOU	KY	143950801	143	9508	1	2020	1	TRUE	KETAMINE H
MCOU	KY	143950810	143	9508	10	2020	2	TRUE	KETAMINE H
MCOU	KY	143950910	143	9509	10	2020	4	TRUE	KETAMINE H
MCOU	KY	143950801	143	9508	1	2020	4	TRUE	KETAMINE H
MCOU	KY	143950810	143	9508	10	2020	1	TRUE	KETAMINE H
FFSU	KY	67457000110	67457	1	10	2020	4	TRUE	KETAMINE H
MCOU	KY	143950910	143	9509	10	2020	1	TRUE	KETAMINE H
MCOU	KY	143950810	143	9508	10	2020	4	TRUE	KETAMINE H
FFSU	KY	67457000110	67457	1	10	2020	2	TRUE	KETAMINE H
MCOU	KY	409205310	409	2053	10	2020	1	FALSE	KETAMINE H	39	25	193.86	193.86	0
MCOU	KY	409205105	409	2051	5	2020	3	FALSE	KETAMINE H	34	34	451.81	451.81	0
MCOU	KY	409205310	409	2053	10	2020	2	FALSE	KETAMINE H	50	43	1032.01	1032.01	0
MCOU	KY	409205105	409	2051	5	2020	2	TRUE	KETAMINE H
MCOU	KY	409205105	409	2051	5	2020	1	FALSE	KETAMINE H	20	20	212.4	212.4	0
MCOU	KY	409205310	409	2053	10	2020	3	FALSE	KETAMINE H	57	45	426.12	426.12	0
MCOU	KY	409205310	409	2053	10	2020	4	TRUE	KETAMINE H
MCOU	KY	409205105	409	2051	5	2020	4	FALSE	KETAMINE H	24	24	346.32	346.32	0
MCOU	KY	42023013810	42023	138	10	2020	1	TRUE	KETAMINE H
MCOU	KY	42023011310	42023	113	10	2020	4	FALSE	KETALAR	31	31	218.72	218.72	0
MCOU	KY	42023011510	42023	115	10	2020	3	TRUE	KETALAR
MCOU	KY	42023011510	42023	115	10	2020	4	TRUE	KETALAR
MCOU	KY	42023011410	42023	114	10	2020	1	TRUE	KETALAR
MCOU	KY	42023011310	42023	113	10	2020	1	TRUE	KETALAR
MCOU	KY	42023011510	42023	115	10	2020	2	TRUE	KETALAR
MCOU	KY	42023011310	42023	113	10	2020	2	FALSE	KETALAR	15	15	388.72	388.72	0
MCOU	KY	42023011410	42023	114	10	2020	2	TRUE	KETALAR
MCOU	KY	42023013810	42023	138	10	2020	2	TRUE	KETAMINE H
MCOU	KY	42023011510	42023	115	10	2020	1	TRUE	KETALAR
MCOU	KY	42023011310	42023	113	10	2020	3	FALSE	KETALAR	76	23	1233.83	1233.83	0
MCOU	KY	42023011410	42023	114	10	2020	3	TRUE	KETALAR
MCOU	KY	42023011410	42023	114	10	2020	4	TRUE	KETALAR
MCOU	KY	67457018120	67457	181	20	2020	1	TRUE	KETAMINE H
MCOU	KY	67457000110	67457	1	10	2020	2	FALSE	KETAMINE H	14	14	101.41	101.41	0
MCOU	KY	67457000110	67457	1	10	2020	1	FALSE	KETAMINE H	30	24	167.36	167.36	0
MCOU	KY	67457018120	67457	181	20	2020	2	TRUE	KETAMINE H
MCOU	KY	67457018120	67457	181	20	2020	3	TRUE	KETAMINE H
MCOU	KY	67457000100	67457	1	0	2020	4	TRUE	KETAMINE H
MCOU	KY	67457000100	67457	1	0	2020	1	TRUE	KETAMINE H
MCOU	KY	67457000110	67457	1	10	2020	3	TRUE	KETAMINE H
MCOU	KY	67457000110	67457	1	10	2020	4	FALSE	KETAMINE H	16	14	79.65	79.65	0
FFSU	MD	409205105	409	2051	5	2020	4	TRUE	KETAMINE 5
FFSU	MD	143950801	143	9508	1	2020	4	TRUE	KETAMINE 5
FFSU	MD	409205115	409	2051	15	2020	4	TRUE	KETAMINE 5
FFSU	MD	42023011310	42023	113	10	2020	3	TRUE	KETALAR 20
FFSU	MD	409205105	409	2051	5	2020	2	TRUE	KETAMINE 5
FFSU	MD	42023011310	42023	113	10	2020	2	TRUE	KETALAR 20
FFSU	MD	143950801	143	9508	1	2020	3	TRUE	KETAMINE 5
FFSU	MD	143950910	143	9509	10	2020	2	TRUE	KETAMINE 5
FFSU	MD	42023011310	42023	113	10	2020	1	TRUE	KETALAR 20
FFSU	MD	143950801	143	9508	1	2020	1	TRUE	KETAMINE 5
FFSU	MD	42023011510	42023	115	10	2020	4	TRUE	KETALAR 50
FFSU	MD	143950901	143	9509	1	2020	2	TRUE	KETAMINE 5
FFSU	MD	409205115	409	2051	15	2020	3	TRUE	KETAMINE 5
FFSU	MD	42023011510	42023	115	10	2020	1	TRUE	KETALAR 50
FFSU	MD	67457018120	67457	181	20	2020	4	TRUE	KETAMINE 2
FFSU	MD	67457000100	67457	1	0	2020	4	TRUE	KETAMINE 5
FFSU	MD	67457000100	67457	1	0	2020	2	TRUE	KETAMINE 5
FFSU	MD	67457018120	67457	181	20	2020	3	TRUE	KETAMINE 2
FFSU	MD	67457000110	67457	1	10	2020	1	TRUE	KETAMINE 5
FFSU	MD	67457000100	67457	1	0	2020	3	TRUE	KETAMINE 5
FFSU	MD	67457000100	67457	1	0	2020	1	TRUE	KETAMINE 5
FFSU	MD	67457018120	67457	181	20	2020	2	TRUE	KETAMINE 2
FFSU	MD	67457000110	67457	1	10	2020	3	TRUE	KETAMINE 5
FFSU	MD	67457018120	67457	181	20	2020	1	TRUE	KETAMINE 2
FFSU	MD	67457018100	67457	181	0	2020	2	TRUE	KETAMINE 2
FFSU	ME	143950810	143	9508	10	2020	1	TRUE	KETAMINE H
FFSU	ME	143950810	143	9508	10	2020	3	TRUE	KETAMINE H
FFSU	MI	143950910	143	9509	10	2020	4	TRUE	KETAMINE H
FFSU	MI	143950910	143	9509	10	2020	3	TRUE	KETAMINE H
FFSU	MI	143950810	143	9508	10	2020	4	TRUE	KETAMINE H
FFSU	MI	409205310	409	2053	10	2020	2	TRUE	KETAMINE H
FFSU	MI	409205310	409	2053	10	2020	3	TRUE	KETAMINE H
FFSU	MI	143950810	143	9508	10	2020	3	TRUE	KETAMINE H
FFSU	MI	143950801	143	9508	1	2020	4	TRUE	KETAMINE H
FFSU	MI	67457010810	67457	108	10	2020	1	TRUE	KETAMINE H
MCOU	MI	409205310	409	2053	10	2020	1	FALSE	KETAMINE H	9.8	19	40.8	40.8	0
MCOU	MI	143950810	143	9508	10	2020	1	TRUE	KETAMINE H
MCOU	MI	42023011310	42023	113	10	2020	1	TRUE	KETALAR
FFSU	MN	143950810	143	9508	10	2020	2	TRUE	KETAMINE H
FFSU	MN	143950810	143	9508	10	2020	1	TRUE	KETAMINE H
FFSU	MN	143950801	143	9508	1	2020	3	TRUE	KETAMINE H
FFSU	MN	143950810	143	9508	10	2020	4	TRUE	KETAMINE H
FFSU	MN	143950801	143	9508	1	2020	2	TRUE	KETAMINE H
FFSU	MN	143950810	143	9508	10	2020	3	TRUE	KETAMINE H
MCOU	MI	67457010810	67457	108	10	2020	1	TRUE	KETAMINE H
FFSU	MN	409205310	409	2053	10	2020	4	TRUE	KETAMINE H
FFSU	MN	42023011510	42023	115	10	2020	4	TRUE	KETALAR
FFSU	MN	42023011410	42023	114	10	2020	1	TRUE	KETALAR
FFSU	MN	42023011510	42023	115	10	2020	1	TRUE	KETALAR
FFSU	MN	409205310	409	2053	10	2020	2	TRUE	KETAMINE H
FFSU	MN	42023011410	42023	114	10	2020	4	TRUE	KETALAR
FFSU	MN	42023011510	42023	115	10	2020	2	TRUE	KETALAR
FFSU	MN	409205105	409	2051	5	2020	3	TRUE	KETAMINE H
FFSU	MN	42023011310	42023	113	10	2020	3	TRUE	KETALAR
FFSU	MN	409205310	409	2053	10	2020	3	TRUE	KETAMINE H
FFSU	MN	42023011510	42023	115	10	2020	3	TRUE	KETALAR
FFSU	MN	42023011410	42023	114	10	2020	3	TRUE	KETALAR
FFSU	MN	42023011310	42023	113	10	2020	1	TRUE	KETALAR
FFSU	MN	409205105	409	2051	5	2020	2	TRUE	KETAMINE H
FFSU	MN	42023011410	42023	114	10	2020	2	TRUE	KETALAR
FFSU	MN	67457000100	67457	1	0	2020	3	TRUE	KETAMINE H
FFSU	MN	67457018120	67457	181	20	2020	4	TRUE	KETAMINE H
FFSU	MN	67457000110	67457	1	10	2020	3	TRUE	KETAMINE H
FFSU	MN	67457018100	67457	181	0	2020	3	TRUE	KETAMINE H
FFSU	MN	67457000100	67457	1	0	2020	4	TRUE	KETAMINE H
FFSU	MN	67457018120	67457	181	20	2020	1	TRUE	KETAMINE H
FFSU	MN	67457000110	67457	1	10	2020	1	TRUE	KETAMINE H
FFSU	MN	67457018100	67457	181	0	2020	4	TRUE	KETAMINE H
FFSU	MN	67457000110	67457	1	10	2020	2	TRUE	KETAMINE H
FFSU	MN	67457000100	67457	1	0	2020	1	TRUE	KETAMINE H
FFSU	MN	67457018100	67457	181	0	2020	1	TRUE	KETAMINE H
MCOU	MN	409205310	409	2053	10	2020	4	TRUE	KETAMINE H
MCOU	MN	409205115	409	2051	15	2020	4	TRUE	KETAMINE H
MCOU	MN	143950901	143	9509	1	2020	2	TRUE	KETAMINE H
MCOU	MN	143950810	143	9508	10	2020	2	FALSE	KETAMINE H	42	24	322.32	322.32	0
MCOU	MN	409205105	409	2051	5	2020	2	TRUE	KETAMINE H
MCOU	MN	143950801	143	9508	1	2020	3	TRUE	KETAMINE H
MCOU	MN	409205115	409	2051	15	2020	3	TRUE	KETAMINE H
MCOU	MN	143950901	143	9509	1	2020	3	TRUE	KETAMINE H
MCOU	MN	143950810	143	9508	10	2020	3	FALSE	KETAMINE H	58.07	37	460.91	460.91	0
MCOU	MN	409205105	409	2051	5	2020	1	TRUE	KETAMINE H
MCOU	MN	143950801	143	9508	1	2020	2	FALSE	KETAMINE H	14	13	274.83	265.29	9.54
MCOU	MN	143950810	143	9508	10	2020	4	FALSE	KETAMINE H	31.8	27	394.78	394.78	0
MCOU	MN	409205105	409	2051	5	2020	4	TRUE	KETAMINE H
MCOU	MN	143950901	143	9509	1	2020	4	TRUE	KETAMINE H
MCOU	MN	143950801	143	9508	1	2020	1	TRUE	KETAMINE H
MCOU	MN	143950801	143	9508	1	2020	4	FALSE	KETAMINE H	54	20	911.19	655.83	255.36
MCOU	MN	143950901	143	9509	1	2020	1	TRUE	KETAMINE H
MCOU	MN	409205310	409	2053	10	2020	2	TRUE	KETAMINE H
MCOU	MN	409205310	409	2053	10	2020	3	TRUE	KETAMINE H
MCOU	MN	409205105	409	2051	5	2020	3	TRUE	KETAMINE H
MCOU	MN	143950810	143	9508	10	2020	1	FALSE	KETAMINE H	47	36	522.1	522.1	0
MCOU	MN	42023011510	42023	115	10	2020	4	TRUE	KETALAR
MCOU	MN	42023013810	42023	138	10	2020	3	TRUE	KETAMINE H
MCOU	MN	42023011510	42023	115	10	2020	1	TRUE	KETALAR
MCOU	MN	42023011410	42023	114	10	2020	1	TRUE	KETALAR
MCOU	MN	42023011410	42023	114	10	2020	2	TRUE	KETALAR
MCOU	MN	42023011510	42023	115	10	2020	3	TRUE	KETALAR
MCOU	MN	42023011410	42023	114	10	2020	3	TRUE	KETALAR
MCOU	MN	42023011510	42023	115	10	2020	2	TRUE	KETALAR
MCOU	MN	42023011410	42023	114	10	2020	4	TRUE	KETALAR
MCOU	MN	42023011310	42023	113	10	2020	1	TRUE	KETALAR
MCOU	MN	67457000110	67457	1	10	2020	1	FALSE	KETAMINE H	35.386	23	319.92	313.92	6
MCOU	MN	67457018120	67457	181	20	2020	2	TRUE	KETAMINE H
MCOU	MN	67457010810	67457	108	10	2020	1	TRUE	KETAMINE H
MCOU	MN	67457018100	67457	181	0	2020	1	TRUE	KETAMINE H
MCOU	MN	67457000110	67457	1	10	2020	2	FALSE	KETAMINE H	61.619	23	378.46	372.46	6
MCOU	MN	67457018120	67457	181	20	2020	3	TRUE	KETAMINE H
MCOU	MN	67457000100	67457	1	0	2020	1	TRUE	KETAMINE H
MCOU	MN	67457000110	67457	1	10	2020	3	FALSE	KETAMINE H	28.179	18	269.57	242.8	26.77
MCOU	MN	67457018100	67457	181	0	2020	3	TRUE	KETAMINE H
MCOU	MN	67457018120	67457	181	20	2020	4	TRUE	KETAMINE H
MCOU	MN	67457000100	67457	1	0	2020	4	TRUE	KETAMINE H
MCOU	MN	67457000100	67457	1	0	2020	3	TRUE	KETAMINE H
MCOU	MN	67457000110	67457	1	10	2020	4	FALSE	KETAMINE H	52.722	26	848.02	843.02	5
MCOU	MN	67457000100	67457	1	0	2020	2	TRUE	KETAMINE H
MCOU	MN	67457018120	67457	181	20	2020	1	TRUE	KETAMINE H
FFSU	MO	409205310	409	2053	10	2020	4	TRUE	KETAMINE H
FFSU	MO	143950801	143	9508	1	2020	3	TRUE	KETAMINE H
FFSU	MO	143950901	143	9509	1	2020	3	TRUE	KETAMINE H
FFSU	MO	409205105	409	2051	5	2020	4	FALSE	KETAMINE H	134	29	255.9	255.9	0
FFSU	MO	143950901	143	9509	1	2020	4	TRUE	KETAMINE H
FFSU	MO	143950910	143	9509	10	2020	4	TRUE	KETAMINE H
FFSU	MO	409205310	409	2053	10	2020	3	TRUE	KETAMINE H
FFSU	MO	143950801	143	9508	1	2020	4	TRUE	KETAMINE H
FFSU	MO	143950910	143	9509	10	2020	3	TRUE	KETAMINE H
FFSU	MO	143950901	143	9509	1	2020	1	TRUE	KETAMINE H
FFSU	MO	409205105	409	2051	5	2020	3	FALSE	KETAMINE H	125.5	30	205.6	205.6	0
FFSU	MO	143950810	143	9508	10	2020	1	TRUE	KETAMINE H
FFSU	MO	409205310	409	2053	10	2020	1	TRUE	KETAMINE H
FFSU	MO	143950810	143	9508	10	2020	4	TRUE	KETAMINE H
FFSU	MO	409205105	409	2051	5	2020	2	TRUE	KETAMINE H
FFSU	MO	143950910	143	9509	10	2020	2	TRUE	KETAMINE H
FFSU	MO	409205115	409	2051	15	2020	4	TRUE	KETAMINE H
FFSU	MO	143950810	143	9508	10	2020	2	TRUE	KETAMINE H
FFSU	MO	409205105	409	2051	5	2020	1	TRUE	KETAMINE H
FFSU	MO	143950810	143	9508	10	2020	3	TRUE	KETAMINE H
FFSU	MO	143950910	143	9509	10	2020	1	TRUE	KETAMINE H
FFSU	MO	42023011410	42023	114	10	2020	1	FALSE	KETALAR	113.7	14	79.81	79.81	0
FFSU	MO	42023011510	42023	115	10	2020	2	TRUE	KETALAR
FFSU	MO	42023011310	42023	113	10	2020	1	FALSE	KETALAR	75.5	15	129.7	129.7	0
FFSU	MO	42023011510	42023	115	10	2020	1	FALSE	KETALAR	110.35	21	294.41	294.41	0
FFSU	MO	42023011310	42023	113	10	2020	4	FALSE	KETALAR	140	34	138.55	138.55	0
FFSU	MO	42023011310	42023	113	10	2020	2	TRUE	KETALAR
FFSU	MO	42023011410	42023	114	10	2020	4	FALSE	KETALAR	138.8	22	97.42	97.42	0
FFSU	MO	42023011510	42023	115	10	2020	4	FALSE	KETALAR	48	13	128.07	128.07	0
FFSU	MO	42023011310	42023	113	10	2020	3	FALSE	KETALAR	122.4	26	121.1	121.1	0
FFSU	MO	42023011410	42023	114	10	2020	3	FALSE	KETALAR	121.7	27	84.81	84.81	0
FFSU	MO	42023011510	42023	115	10	2020	3	TRUE	KETALAR
FFSU	MO	42023011410	42023	114	10	2020	2	TRUE	KETALAR
FFSU	MO	67457018120	67457	181	20	2020	3	TRUE	KETAMINE H
FFSU	MO	67457000100	67457	1	0	2020	4	TRUE	KETAMINE H
FFSU	MO	67457000110	67457	1	10	2020	3	FALSE	KETAMINE H	153.5	25	107.74	107.74	0
FFSU	MO	67457018100	67457	181	0	2020	4	TRUE	KETAMINE H
FFSU	MO	67457000110	67457	1	10	2020	1	FALSE	KETAMINE H	208.8	23	146.57	146.57	0
FFSU	MO	67457018120	67457	181	20	2020	4	TRUE	KETAMINE H
FFSU	MO	67457018100	67457	181	0	2020	3	TRUE	KETAMINE H
FFSU	MO	67457000110	67457	1	10	2020	2	FALSE	KETAMINE H	190.7	27	133.86	133.86	0
FFSU	MO	67457018120	67457	181	20	2020	2	FALSE	KETAMINE H	306.85	29	296.17	296.17	0
FFSU	MO	67457000100	67457	1	0	2020	3	TRUE	KETAMINE H
FFSU	MO	67457000110	67457	1	10	2020	4	TRUE	KETAMINE H
FFSU	MO	67457018120	67457	181	20	2020	1	TRUE	KETAMINE H
FFSU	MT	409205105	409	2051	5	2020	1	TRUE	KETAMINE 5
FFSU	MT	143950801	143	9508	1	2020	3	FALSE	KETAMINE 5	34	34	140.33	40.31	100.02
FFSU	MT	143950810	143	9508	10	2020	4	TRUE	KETAMINE 5
FFSU	MT	143950901	143	9509	1	2020	3	TRUE	KETAMINE 5
FFSU	MT	143950810	143	9508	10	2020	2	TRUE	KETAMINE 5
FFSU	MT	409205310	409	2053	10	2020	1	TRUE	KETAMINE 5
FFSU	MT	143950801	143	9508	1	2020	2	FALSE	KETAMINE 5	16	16	92.55	67.21	25.34
FFSU	MT	409205310	409	2053	10	2020	4	TRUE	KETAMINE 5
FFSU	MT	143950910	143	9509	10	2020	3	TRUE	KETAMINE 5
FFSU	MT	409205105	409	2051	5	2020	2	FALSE	KETAMINE 5	16	12	178	154.28	23.72
FFSU	MT	143950901	143	9509	1	2020	1	TRUE	KETAMINE 5
FFSU	MT	143950810	143	9508	10	2020	1	TRUE	KETAMINE 5
FFSU	MT	143950801	143	9508	1	2020	1	FALSE	KETAMINE 5	26	26	102.44	59.75	42.69
FFSU	MT	409205310	409	2053	10	2020	3	TRUE	KETAMINE 5
FFSU	MT	409205105	409	2051	5	2020	3	FALSE	KETAMINE 5	16	16	237	224.84	12.16
FFSU	MT	143950901	143	9509	1	2020	2	TRUE	KETAMINE 5
FFSU	MT	143950801	143	9508	1	2020	4	TRUE	KETAMINE 5
FFSU	MT	409205310	409	2053	10	2020	2	TRUE	KETAMINE 5
FFSU	MT	409205105	409	2051	5	2020	4	FALSE	KETAMINE 5	16	16	465.83	465.83	0
FFSU	MT	143950810	143	9508	10	2020	3	TRUE	KETAMINE 5
FFSU	MT	42023011410	42023	114	10	2020	3	FALSE	KETALAR 50	662	19	997.75	893.97	103.78
FFSU	MT	42023011310	42023	113	10	2020	3	TRUE	KETALAR 20
FFSU	MT	42023011410	42023	114	10	2020	2	TRUE	KETALAR 50
FFSU	MT	42023011510	42023	115	10	2020	3	TRUE	KETALAR 50
FFSU	MT	42023011310	42023	113	10	2020	2	TRUE	KETALAR 20
FFSU	MT	42023011410	42023	114	10	2020	4	FALSE	KETALAR 50	965	25	1271.92	1165.22	106.7
FFSU	MT	42023011510	42023	115	10	2020	4	TRUE	KETALAR 50
FFSU	MT	42023011410	42023	114	10	2020	1	FALSE	KETALAR 50	1054	25	1007.11	895.68	111.43
FFSU	MT	42023011510	42023	115	10	2020	1	TRUE	KETALAR 50
FFSU	MT	42023011310	42023	113	10	2020	1	TRUE	KETALAR 20
FFSU	MT	42023011310	42023	113	10	2020	4	TRUE	KETALAR 20
FFSU	MT	42023011510	42023	115	10	2020	2	TRUE	KETALAR 50
FFSU	MT	67457018100	67457	181	0	2020	4	TRUE	KETAMINE 2
FFSU	MT	67457000100	67457	1	0	2020	3	TRUE	KETAMINE 5
FFSU	MT	67457000100	67457	1	0	2020	1	TRUE	KETAMINE 5
FFSU	MT	67457010810	67457	108	10	2020	2	TRUE	KETAMINE 1
FFSU	MT	67457018120	67457	181	20	2020	4	TRUE	KETAMINE 2
FFSU	MT	67457018120	67457	181	20	2020	1	TRUE	KETAMINE 2
FFSU	MT	67457000110	67457	1	10	2020	2	FALSE	KETAMINE 5	65	61	475.6	382.2	93.4
FFSU	MT	67457010810	67457	108	10	2020	4	TRUE	KETAMINE 1
FFSU	MT	67457000110	67457	1	10	2020	1	FALSE	KETAMINE 5	85	68	730.49	685.31	45.18
FFSU	MT	67457018100	67457	181	0	2020	2	TRUE	KETAMINE 2
FFSU	MT	67457000110	67457	1	10	2020	3	FALSE	KETAMINE 5	90	74	626.3	608.69	17.61
FFSU	MT	67457018100	67457	181	0	2020	1	TRUE	KETAMINE 2
FFSU	MT	67457018120	67457	181	20	2020	2	TRUE	KETAMINE 2
FFSU	MT	67457000110	67457	1	10	2020	4	FALSE	KETAMINE 5	60	56	813.94	714.83	99.11
FFSU	MT	67457018100	67457	181	0	2020	3	TRUE	KETAMINE 2
FFSU	MT	67457000100	67457	1	0	2020	4	TRUE	KETAMINE 5
FFSU	MT	67457018120	67457	181	20	2020	3	TRUE	KETAMINE 2
FFSU	MT	67457000100	67457	1	0	2020	2	TRUE	KETAMINE 5
FFSU	XX	409205115	409	2051	15	2020	3	TRUE	KETAMINE 5
FFSU	XX	409205105	409	2051	5	2020	2	FALSE	KETAMINE 5	139	60	2125.93	2102.21	23.72
FFSU	XX	143950901	143	9509	1	2020	2	FALSE	KETAMINE 5	17.496	17	478.06	464.8	13.26
FFSU	XX	409205115	409	2051	15	2020	4	FALSE	KETAMINE 5	4.61	12	37.39	37.39	0
FFSU	XX	409205310	409	2053	10	2020	4	FALSE	KETAMINE 5	593	85	1751.49	1716.77	34.72
FFSU	XX	409205105	409	2051	5	2020	4	FALSE	KETAMINE 5	264	102	4615.95	4615.95	0
FFSU	XX	409205105	409	2051	5	2020	1	FALSE	KETAMINE 5	75.85	45	838.52	802.93	35.59
FFSU	XX	409205310	409	2053	10	2020	1	FALSE	KETAMINE 5	66	27	536.91	536.91	0
FFSU	XX	143950901	143	9509	1	2020	3	FALSE	KETAMINE 5	10.25	11	170.34	164.15	6.19
FFSU	XX	143950801	143	9508	1	2020	4	FALSE	KETAMINE 5	74.09	68	583.92	492.05	91.87
FFSU	XX	143950910	143	9509	10	2020	4	FALSE	KETAMINE 5	26	26	1132.31	1129.11	3.2
FFSU	XX	143950801	143	9508	1	2020	3	FALSE	KETAMINE 5	121.161	65	644.79	544.77	100.02
FFSU	XX	409205310	409	2053	10	2020	2	FALSE	KETAMINE 5	162	44	665.18	661.96	3.22
FFSU	XX	143950910	143	9509	10	2020	2	FALSE	KETAMINE 5	70	40	2038.25	2029.42	8.83
FFSU	XX	143950810	143	9508	10	2020	4	FALSE	KETAMINE 5	139.2	75	2001.06	1979.03	22.03
FFSU	XX	143950901	143	9509	1	2020	4	FALSE	KETAMINE H	16.4	16	197.09	197.09	0
FFSU	XX	409205105	409	2051	5	2020	3	FALSE	KETAMINE 5	220.5	95	3660.8	3648.64	12.16
FFSU	XX	143950810	143	9508	10	2020	3	FALSE	KETAMINE 5	179	76	1488.98	1353.83	135.15
FFSU	XX	143950801	143	9508	1	2020	2	FALSE	KETAMINE 5	52.37	45	443.21	417.87	25.34
FFSU	XX	143950910	143	9509	10	2020	3	FALSE	KETAMINE 5	46	40	1040.07	1024.34	15.73
FFSU	XX	409205310	409	2053	10	2020	3	FALSE	KETAMINE 5	711	54	874.02	845.55	28.47
FFSU	XX	143950810	143	9508	10	2020	2	FALSE	KETAMINE 5	137.4	49	745.57	724.46	21.11
FFSU	XX	143950801	143	9508	1	2020	1	FALSE	KETAMINE 5	63.1	58	629.19	561.87	67.32
FFSU	XX	143950901	143	9509	1	2020	1	FALSE	KETAMINE 5	30.5	24	284.27	284.27	0
FFSU	XX	42023011510	42023	115	10	2020	1	FALSE	KETALAR 50	174.75	77	2028.75	2022.92	5.83
FFSU	XX	42023011410	42023	114	10	2020	3	FALSE	KETALAR 50	821.9	82	1671.16	1567.38	103.78
FFSU	XX	42023011310	42023	113	10	2020	3	FALSE	KETALAR 20	240.4	71	1848.23	1810.82	37.41
FFSU	XX	42023011510	42023	115	10	2020	4	FALSE	KETALAR 50	131.861	67	3889.12	3791.93	97.19
FFSU	XX	42023011310	42023	113	10	2020	4	FALSE	KETALAR 20	432.12	108	4017.59	3912.46	105.13
FFSU	XX	42023013810	42023	138	10	2020	1	TRUE	KETAMINE H
FFSU	XX	42023013810	42023	138	10	2020	4	TRUE	KETAMINE H
FFSU	XX	42023011510	42023	115	10	2020	3	FALSE	KETALAR 50	672.85	78	2766.14	2766.14	0
FFSU	XX	42023011410	42023	114	10	2020	2	FALSE	KETALAR 50	921	57	1673.59	1636.97	36.62
FFSU	XX	42023011410	42023	114	10	2020	1	FALSE	KETALAR 50	1213.7	72	2211.59	2095.22	116.37
FFSU	XX	42023011310	42023	113	10	2020	1	FALSE	KETALAR 20	367.5	51	2068.04	2056.46	11.58
FFSU	XX	42023011510	42023	115	10	2020	2	FALSE	KETALAR 50	147.515	70	3681.72	3616.56	65.16
FFSU	XX	42023011410	42023	114	10	2020	4	FALSE	KETALAR 50	1136.8	79	2943.42	2836.72	106.7
FFSU	XX	42023011310	42023	113	10	2020	2	FALSE	KETALAR 20	258	55	1497.99	1491.75	6.24
FFSU	XX	67457018100	67457	181	0	2020	2	FALSE	KETAMINE 2	41	16	357.45	345.97	11.48
FFSU	XX	67457010810	67457	108	10	2020	4	FALSE	KETAMINE 1	60	41	3159.43	3159.43	0
FFSU	XX	67457000100	67457	1	0	2020	1	FALSE	KETAMINE 5	28	20	265.25	261.65	3.6
FFSU	XX	67457018120	67457	181	20	2020	2	FALSE	KETAMINE 2	880.85	62	1113.1	1060.39	52.71
FFSU	XX	67457010800	67457	108	0	2020	4	FALSE	KETAMINE H	226.3	26	49.19	44.59	4.6
FFSU	XX	67457010800	67457	108	0	2020	3	FALSE	KETAMINE H	35	35	67.03	67.03	0
FFSU	XX	67457000110	67457	1	10	2020	2	FALSE	KETAMINE 5	699.7	157	1287.47	1190.07	97.4
FFSU	XX	67457010810	67457	108	10	2020	3	FALSE	KETAMINE 1	44	26	1166.1	1166.1	0
FFSU	XX	67457018100	67457	181	0	2020	1	FALSE	KETAMINE 2	63	20	370.42	351.52	18.9
FFSU	XX	67457000100	67457	1	0	2020	3	FALSE	KETAMINE 5	24.76	18	122.61	113.73	8.88
FFSU	XX	67457000110	67457	1	10	2020	4	FALSE	KETAMINE 5	403.8	134	1567.33	1468.22	99.11
FFSU	XX	67457018100	67457	181	0	2020	4	FALSE	KETAMINE 2	254.1	23	372.31	372.31	0
FFSU	XX	67457010810	67457	108	10	2020	2	TRUE	KETAMINE 1
FFSU	XX	67457010800	67457	108	0	2020	1	TRUE	KETAMINE H
FFSU	XX	67457000110	67457	1	10	2020	3	FALSE	KETAMINE 5	874.5	141	1430.22	1400.18	30.04
FFSU	XX	67457000100	67457	1	0	2020	2	TRUE	KETAMINE 5
FFSU	XX	67457018120	67457	181	20	2020	3	FALSE	KETAMINE 2	2325.7	117	2092.59	2083.62	8.97
FFSU	XX	67457000100	67457	1	0	2020	4	FALSE	KETAMINE 5	50	22	192.56	192.56	0
FFSU	XX	67457010810	67457	108	10	2020	1	TRUE	KETAMINE H
FFSU	XX	67457018120	67457	181	20	2020	4	FALSE	KETAMINE 2	2817.5	122	2403.75	2375.84	27.91
FFSU	XX	67457000110	67457	1	10	2020	1	FALSE	KETAMINE 5	1020.8	148	2825.24	2770.07	55.17
FFSU	XX	67457018100	67457	181	0	2020	3	FALSE	KETAMINE 2	100.1	17	290.73	290.73	0
FFSU	XX	67457010800	67457	108	0	2020	2	FALSE	KETAMINE H	34	31	59.86	59.86	0
FFSU	XX	72572032001	72572	320	1	2020	3	TRUE	KETAMINE H
FFSU	XX	72572032001	72572	320	1	2020	2	TRUE	KETAMINE H
MCOU	XX	143950910	143	9509	10	2020	1	FALSE	KETAMINE 5	31.2	34	1179.66	1179.29	0.37
MCOU	XX	143950910	143	9509	10	2020	3	FALSE	KETAMINE 5	65.05	44	4641.7	1643.78	2997.92
MCOU	XX	409205310	409	2053	10	2020	2	FALSE	KETAMINE H	1324.5	141	2322.66	1487.44	835.22
MCOU	XX	409205115	409	2051	15	2020	3	TRUE	KETAMINE H
MCOU	XX	143950801	143	9508	1	2020	2	FALSE	KETAMINE 5	325.862	77	422.21	377.23	44.98
MCOU	XX	143950810	143	9508	10	2020	3	FALSE	KETAMINE 5	1097.07	143	1322.44	1312.82	9.62
MCOU	XX	143950910	143	9509	10	2020	2	FALSE	KETAMINE 5	26.15	29	1115.1	1114.68	0.42
MCOU	XX	143950901	143	9509	1	2020	2	FALSE	KETAMINE H	57.69	49	1501.96	1318.72	183.24
MCOU	XX	409205310	409	2053	10	2020	1	FALSE	KETAMINE 5	521.93	125	689.05	667.27	21.78
MCOU	XX	143950801	143	9508	1	2020	1	FALSE	KETAMINE H	151.022	69	422.29	371.06	51.23
MCOU	XX	409205105	409	2051	5	2020	4	FALSE	KETAMINE 5	832.2	116	17994.6	1323.8	16670.8
MCOU	XX	143950810	143	9508	10	2020	1	FALSE	KETAMINE 5	656	133	4024.95	2032.89	1992.06
MCOU	XX	143950810	143	9508	10	2020	4	FALSE	KETAMINE 5	1384.3	144	1979.41	1954.45	24.96
MCOU	XX	409205310	409	2053	10	2020	3	FALSE	KETAMINE 5	2818.86	180	1528.09	1505.8	22.29
MCOU	XX	143950901	143	9509	1	2020	3	FALSE	KETAMINE H	56.2	36	861.68	698.55	163.13
MCOU	XX	143950801	143	9508	1	2020	4	FALSE	KETAMINE 5	782	87	7606.21	908.54	6697.67
MCOU	XX	409205105	409	2051	5	2020	1	FALSE	KETAMINE H	284	127	1958.76	1918.13	40.63
MCOU	XX	143950901	143	9509	1	2020	1	FALSE	KETAMINE H	104.65	45	929.77	766.48	163.29
MCOU	XX	143950901	143	9509	1	2020	4	FALSE	KETAMINE H	67.15	33	826.55	509.75	316.8
MCOU	XX	409205105	409	2051	5	2020	3	FALSE	KETAMINE 5	330.5	126	9989.26	1126.96	8862.3
MCOU	XX	409205115	409	2051	15	2020	4	TRUE	KETAMINE H
MCOU	XX	143950810	143	9508	10	2020	2	FALSE	KETAMINE 5	705.6	124	2894.37	1279.99	1614.38
MCOU	XX	143950910	143	9509	10	2020	4	FALSE	KETAMINE 5	77.9	45	4340.05	1426.41	2913.64
MCOU	XX	409205310	409	2053	10	2020	4	FALSE	KETAMINE 5	2294.2	138	4106.61	1288.54	2818.07
MCOU	XX	143950801	143	9508	1	2020	3	FALSE	KETAMINE 5	197.01	97	1211.52	714.34	497.18
MCOU	XX	409205105	409	2051	5	2020	2	FALSE	KETAMINE 5	377	120	1810.98	1765.35	45.63
MCOU	XX	42023011410	42023	114	10	2020	4	FALSE	KETALAR 50	2151.31	75	963.08	963.08	0
MCOU	XX	42023013810	42023	138	10	2020	1	TRUE	KETAMINE H
MCOU	XX	42023011510	42023	115	10	2020	1	FALSE	KETALAR 50	203.61	103	2111.08	2095.49	15.59
MCOU	XX	42023011310	42023	113	10	2020	1	FALSE	KETALAR 20	707.97	250	3391.51	3225.46	166.05
MCOU	XX	42023013810	42023	138	10	2020	2	TRUE	KETAMINE H
MCOU	XX	42023011510	42023	115	10	2020	2	FALSE	KETALAR C-	287.4	62	344.24	344.24	0
MCOU	XX	42023011410	42023	114	10	2020	1	FALSE	KETALAR 50	205.554	187	459.63	434.36	25.27
MCOU	XX	42023011310	42023	113	10	2020	3	FALSE	KETALAR 20	837.8	142	2809.33	2782.23	27.1
MCOU	XX	42023013810	42023	138	10	2020	3	TRUE	KETAMINE H
MCOU	XX	42023011510	42023	115	10	2020	4	FALSE	KETALAR 50	70.84	42	867.94	867.94	0
MCOU	XX	42023011410	42023	114	10	2020	2	FALSE	KETALAR 50	274.437	170	1672.67	494.91	1177.76
MCOU	XX	42023011310	42023	113	10	2020	4	FALSE	KETALAR 20	1682.73	135	1863.07	1663.71	199.36
MCOU	XX	42023011410	42023	114	10	2020	3	FALSE	KETALAR 50	335.216	104	2525.82	1404.4	1121.42
MCOU	XX	42023011510	42023	115	10	2020	3	FALSE	KETALAR 50	260.14	77	1190.2	1190.2	0
MCOU	XX	42023013710	42023	137	10	2020	4	TRUE	KETAMINE H
MCOU	XX	42023011310	42023	113	10	2020	2	FALSE	KETALAR 20	760.64	211	2056.63	2040.07	16.56
MCOU	XX	67457000100	67457	1	0	2020	4	FALSE	KETAMINE 5	108	75	826.57	732.38	94.19
MCOU	XX	67457010810	67457	108	10	2020	3	FALSE	KETAMINE 1	1132.32	27	2591.24	2591.24	0
MCOU	XX	67457000110	67457	1	10	2020	4	FALSE	KETAMINE 5	3291.52	168	8420.83	2434.83	5986
MCOU	XX	67457000110	67457	1	10	2020	3	FALSE	KETAMINE 5	2592.58	169	1617.87	1545.33	72.54
MCOU	XX	67457010800	67457	108	0	2020	4	FALSE	KETAMINE 1	84.5	20	1.84	1.84	0
MCOU	XX	67457018120	67457	181	20	2020	1	FALSE	KETAMINE 2	202	70	1247.54	1195.38	52.16
MCOU	XX	67457018120	67457	181	20	2020	2	FALSE	KETAMINE 2	803	72	2033.39	1244.62	788.77
MCOU	XX	67457000100	67457	1	0	2020	1	FALSE	KETAMINE H	132.295	97	1371.04	458.12	912.92
MCOU	XX	67457018100	67457	181	0	2020	2	FALSE	KETAMINE 2	392.88	57	732.33	732.29	0.04
MCOU	XX	67457010800	67457	108	0	2020	3	FALSE	KETAMINE 1	62.2	12	3.16	3.16	0
MCOU	XX	67457010810	67457	108	10	2020	4	FALSE	KETAMINE 1	715.08	30	1704.63	1704.63	0
MCOU	XX	67457000110	67457	1	10	2020	2	FALSE	KETAMINE 5	2478.76	169	1455.56	1361.93	93.63
MCOU	XX	67457000100	67457	1	0	2020	2	FALSE	KETAMINE H	83.87	70	343	343	0
MCOU	XX	67457010810	67457	108	10	2020	1	FALSE	KETAMINE H	398.3	16	496.78	496.78	0
MCOU	XX	67457018100	67457	181	0	2020	3	FALSE	KETAMINE H	177.75	36	332.43	317.1	15.33
MCOU	XX	67457010800	67457	108	0	2020	2	FALSE	KETAMINE 1	58.8	17	138.75	54.46	84.29
MCOU	XX	67457018120	67457	181	20	2020	3	FALSE	KETAMINE 2	863.5	89	1209.29	1184.19	25.1
MCOU	XX	67457000110	67457	1	10	2020	1	FALSE	KETAMINE 5	4250.55	181	2448.09	1381.65	1066.44
MCOU	XX	67457018100	67457	181	0	2020	1	FALSE	KETAMINE H	423.76	70	12423.4	619.96	11803.4
MCOU	XX	67457000100	67457	1	0	2020	3	FALSE	KETAMINE H	117.03	99	511.93	437.27	74.66
MCOU	XX	67457010810	67457	108	10	2020	2	FALSE	KETAMINE 1	117.04	13	868.78	868.78	0
MCOU	XX	67457010800	67457	108	0	2020	1	FALSE	KETAMINE H	3.4	11	14.69	14.69	0
MCOU	XX	67457018120	67457	181	20	2020	4	FALSE	KETAMINE 2	266	84	1511.25	1505.74	5.51
MCOU	XX	67457018100	67457	181	0	2020	4	FALSE	KETAMINE 2	137.4	29	40242.6	203.35	40039.3
MCOU	XX	72572032010	72572	320	10	2020	3	TRUE	Ketamine H
FFSU	NC	143950810	143	9508	10	2020	2	TRUE	KETAMINE H
MCOU	XX	72572032010	72572	320	10	2020	4	FALSE	Ketamine H	28	12	201.89	201.89	0
MCOU	XX	72572032001	72572	320	1	2020	3	TRUE	Ketamine H
MCOU	XX	72572032001	72572	320	1	2020	4	TRUE	Ketamine H
FFSU	NC	143950810	143	9508	10	2020	3	TRUE	KETAMINE H
FFSU	NC	143950810	143	9508	10	2020	4	TRUE	KETAMINE H
FFSU	ND	42023011310	42023	113	10	2020	2	TRUE	KETALAR 20
FFSU	ND	409205310	409	2053	10	2020	4	TRUE	KETAMINE 5
FFSU	ND	409205310	409	2053	10	2020	1	TRUE	KETAMINE 5
FFSU	ND	409205310	409	2053	10	2020	3	TRUE	KETAMINE 5
FFSU	ND	42023011510	42023	115	10	2020	1	TRUE	KETALAR 50
FFSU	ND	409205310	409	2053	10	2020	2	TRUE	KETAMINE 5
FFSU	ND	42023011410	42023	114	10	2020	2	TRUE	KETALAR 50
FFSU	ND	42023011310	42023	113	10	2020	3	TRUE	KETALAR 20
MCOU	ND	67457000100	67457	1	0	2020	4	TRUE	KETAMINE 5
FFSU	NH	67457018120	67457	181	20	2020	4	TRUE	KETAMINE H
FFSU	NH	42023011510	42023	115	10	2020	3	TRUE	KETALAR
MCOU	NH	143950810	143	9508	10	2020	1	TRUE	KETAMINE H
FFSU	NH	143950901	143	9509	1	2020	2	TRUE	KETAMINE H
MCOU	NH	143950910	143	9509	10	2020	4	TRUE	KETAMINE H
MCOU	NH	409205310	409	2053	10	2020	1	FALSE	KETAMINE H	21	17	155.94	134.16	21.78
MCOU	NH	143950901	143	9509	1	2020	3	TRUE	KETAMINE H
FFSU	NH	409205310	409	2053	10	2020	4	TRUE	KETAMINE H
FFSU	NH	42023011310	42023	113	10	2020	2	TRUE	KETALAR
MCOU	NH	409205105	409	2051	5	2020	1	TRUE	KETAMINE H
FFSU	NH	42023011510	42023	115	10	2020	4	TRUE	KETALAR
MCOU	NH	143950901	143	9509	1	2020	1	TRUE	KETAMINE H
FFSU	NH	143950910	143	9509	10	2020	4	TRUE	KETAMINE H
MCOU	NH	143950801	143	9508	1	2020	4	FALSE	KETAMINE H	13	13	45	45	0
MCOU	NH	409205310	409	2053	10	2020	2	TRUE	KETAMINE H
FFSU	NH	42023011510	42023	115	10	2020	2	TRUE	KETALAR
MCOU	NH	143950901	143	9509	1	2020	4	TRUE	KETAMINE H
FFSU	NH	143950910	143	9509	10	2020	3	TRUE	KETAMINE H
MCOU	NH	143950810	143	9508	10	2020	4	TRUE	KETAMINE H
FFSU	NH	67457018120	67457	181	20	2020	3	TRUE	KETAMINE H
FFSU	NH	409205310	409	2053	10	2020	2	TRUE	KETAMINE H
MCOU	NH	409205105	409	2051	5	2020	3	TRUE	KETAMINE H
MCOU	NH	409205105	409	2051	5	2020	4	TRUE	KETAMINE H
MCOU	NH	143950801	143	9508	1	2020	3	TRUE	KETAMINE H
FFSU	NH	42023011410	42023	114	10	2020	4	TRUE	KETALAR
MCOU	NH	409205310	409	2053	10	2020	3	FALSE	KETAMINE H	18	15	107.15	99.06	8.09
MCOU	NH	143950810	143	9508	10	2020	3	TRUE	KETAMINE H
MCOU	NH	143950910	143	9509	10	2020	2	TRUE	KETAMINE H
FFSU	NH	409205105	409	2051	5	2020	4	TRUE	KETAMINE H
FFSU	NH	67457018120	67457	181	20	2020	2	TRUE	KETAMINE H
MCOU	NH	143950910	143	9509	10	2020	3	TRUE	KETAMINE H
MCOU	NH	409205310	409	2053	10	2020	4	FALSE	KETAMINE H	18	18	159.41	131.2	28.21
MCOU	NH	143950801	143	9508	1	2020	1	TRUE	KETAMINE H
MCOU	NH	143950801	143	9508	1	2020	2	TRUE	KETAMINE H
FFSU	NH	409205105	409	2051	5	2020	2	TRUE	KETAMINE H
FFSU	NH	42023011310	42023	113	10	2020	3	TRUE	KETALAR
MCOU	NH	409205115	409	2051	15	2020	4	TRUE	KETAMINE H
MCOU	NH	143950810	143	9508	10	2020	2	TRUE	KETAMINE H
MCOU	NH	409205105	409	2051	5	2020	2	TRUE	KETAMINE H
MCOU	NH	143950901	143	9509	1	2020	2	TRUE	KETAMINE H
MCOU	NH	42023011510	42023	115	10	2020	2	TRUE	KETALAR
MCOU	NH	42023011410	42023	114	10	2020	2	TRUE	KETALAR
MCOU	NH	42023011510	42023	115	10	2020	4	TRUE	KETALAR
MCOU	NH	42023011410	42023	114	10	2020	3	TRUE	KETALAR
MCOU	NH	42023011410	42023	114	10	2020	4	TRUE	KETALAR
MCOU	NH	42023011310	42023	113	10	2020	3	TRUE	KETALAR
MCOU	NH	42023011510	42023	115	10	2020	1	TRUE	KETALAR
MCOU	NH	42023011410	42023	114	10	2020	1	TRUE	KETALAR
MCOU	NH	42023011510	42023	115	10	2020	3	TRUE	KETALAR
MCOU	NH	67457000100	67457	1	0	2020	4	TRUE	KETAMINE H
MCOU	NH	67457000110	67457	1	10	2020	3	TRUE	KETAMINE H
MCOU	NH	67457018120	67457	181	20	2020	2	TRUE	KETAMINE H
MCOU	NH	67457000110	67457	1	10	2020	1	TRUE	KETAMINE H
MCOU	NH	67457018120	67457	181	20	2020	3	TRUE	KETAMINE H
MCOU	NH	67457018120	67457	181	20	2020	1	TRUE	KETAMINE H
MCOU	NH	67457000110	67457	1	10	2020	2	TRUE	KETAMINE H
MCOU	NH	67457018120	67457	181	20	2020	4	FALSE	KETAMINE H	39	13	118.98	113.47	5.51
MCOU	NH	67457000100	67457	1	0	2020	2	TRUE	KETAMINE H
MCOU	NH	67457018100	67457	181	0	2020	1	TRUE	KETAMINE H
MCOU	NH	67457000100	67457	1	0	2020	3	TRUE	KETAMINE H
MCOU	NH	67457000110	67457	1	10	2020	4	TRUE	KETAMINE H
FFSU	NM	409205105	409	2051	5	2020	3	TRUE	KETAMINE 5
FFSU	NM	143950910	143	9509	10	2020	3	TRUE	KETAMINE 5
FFSU	NM	409205105	409	2051	5	2020	2	TRUE	KETAMINE 5
FFSU	NM	409205105	409	2051	5	2020	4	TRUE	KETAMINE 5
FFSU	NM	143950910	143	9509	10	2020	2	TRUE	KETAMINE 5
FFSU	NM	143950810	143	9508	10	2020	2	TRUE	KETAMINE 5
FFSU	NM	143950810	143	9508	10	2020	4	TRUE	KETAMINE 5
FFSU	NM	143950810	143	9508	10	2020	3	TRUE	KETAMINE 5
FFSU	NM	42023011410	42023	114	10	2020	3	TRUE	KETALAR 50
FFSU	NM	42023011410	42023	114	10	2020	1	TRUE	KETALAR 50
FFSU	NM	42023011410	42023	114	10	2020	4	TRUE	KETALAR 50
MCOU	NM	409205105	409	2051	5	2020	4	TRUE	KETAMINE 5
MCOU	NM	143950810	143	9508	10	2020	2	TRUE	KETAMINE 5
MCOU	NM	409205310	409	2053	10	2020	4	TRUE	KETAMINE 5
MCOU	NM	143950801	143	9508	1	2020	4	TRUE	KETAMINE 5
MCOU	NM	409205105	409	2051	5	2020	3	TRUE	KETAMINE 5
MCOU	NM	143950801	143	9508	1	2020	3	TRUE	KETAMINE 5
MCOU	NM	409205310	409	2053	10	2020	3	TRUE	KETAMINE 5
MCOU	NM	143950801	143	9508	1	2020	2	TRUE	KETAMINE 5
MCOU	NM	409205105	409	2051	5	2020	2	TRUE	KETAMINE 5
MCOU	NM	409205310	409	2053	10	2020	1	TRUE	KETAMINE 5
MCOU	NM	143950810	143	9508	10	2020	3	TRUE	KETAMINE 5
MCOU	NM	143950810	143	9508	10	2020	4	TRUE	KETAMINE 5
MCOU	NM	42023011310	42023	113	10	2020	2	TRUE	KETALAR 20
MCOU	NM	67457010800	67457	108	0	2020	3	TRUE	KETAMINE 1
MCOU	NM	67457018100	67457	181	0	2020	4	TRUE	KETAMINE 2
MCOU	NM	42023011410	42023	114	10	2020	2	TRUE	KETALAR 50
MCOU	NM	67457000110	67457	1	10	2020	3	TRUE	KETAMINE 5
MCOU	NM	67457018100	67457	181	0	2020	2	TRUE	KETAMINE 2
MCOU	NM	42023011310	42023	113	10	2020	3	TRUE	KETALAR 20
MCOU	NM	67457010800	67457	108	0	2020	2	TRUE	KETAMINE 1
MCOU	NM	67457000110	67457	1	10	2020	4	TRUE	KETAMINE 5
MCOU	NM	42023011310	42023	113	10	2020	4	TRUE	KETALAR 20
MCOU	NM	67457000100	67457	1	0	2020	4	TRUE	KETAMINE 5
MCOU	NM	67457000110	67457	1	10	2020	1	TRUE	KETAMINE 5
MCOU	NM	42023011410	42023	114	10	2020	4	TRUE	KETALAR 50
MCOU	NM	67457000110	67457	1	10	2020	2	TRUE	KETAMINE 5
MCOU	NM	67457018120	67457	181	20	2020	4	TRUE	KETAMINE 2
MCOU	NM	67457018120	67457	181	20	2020	2	TRUE	KETAMINE 2
MCOU	NM	67457010800	67457	108	0	2020	4	TRUE	KETAMINE 1
MCOU	NM	42023011410	42023	114	10	2020	3	FALSE	KETALAR 50	19	17	135.32	129.47	5.85
MCOU	NV	409205310	409	2053	10	2020	3	TRUE	KETAMINE H
MCOU	NV	143950801	143	9508	1	2020	2	TRUE	Ketamine H
MCOU	NV	409205105	409	2051	5	2020	3	TRUE	KETAMINE H
MCOU	NV	409205310	409	2053	10	2020	1	FALSE	KETAMINE H	123	14	126.36	126.36	0
MCOU	NV	409205310	409	2053	10	2020	4	FALSE	KETAMINE H	113	14	386.49	386.49	0
MCOU	NV	143950801	143	9508	1	2020	1	TRUE	Ketamine H
MCOU	NV	409205105	409	2051	5	2020	2	TRUE	KETAMINE H
MCOU	NV	143950801	143	9508	1	2020	4	TRUE	Ketamine H
MCOU	NV	409205105	409	2051	5	2020	4	TRUE	KETAMINE H
MCOU	NV	143950801	143	9508	1	2020	3	TRUE	Ketamine H
MCOU	NV	409205105	409	2051	5	2020	1	TRUE	KETAMINE H
MCOU	NV	409205310	409	2053	10	2020	2	FALSE	KETAMINE H	167	22	300.54	300.54	0
MCOU	NV	42023011410	42023	114	10	2020	3	TRUE	Ketalar C-
MCOU	NV	42023011310	42023	113	10	2020	4	TRUE	Ketalar C-
MCOU	NV	42023011310	42023	113	10	2020	3	TRUE	Ketalar C-
MCOU	NV	42023011410	42023	114	10	2020	4	TRUE	Ketalar C-
MCOU	NV	42023011510	42023	115	10	2020	4	TRUE	Ketalar C-
MCOU	NV	42023011410	42023	114	10	2020	1	TRUE	Ketalar C-
MCOU	NV	42023011310	42023	113	10	2020	2	FALSE	Ketalar C-	47	13	69.18	69.18	0
MCOU	NV	42023011410	42023	114	10	2020	2	TRUE	Ketalar C-
MCOU	NV	42023011310	42023	113	10	2020	1	TRUE	Ketalar C-
MCOU	NV	67457010810	67457	108	10	2020	1	TRUE	KETAMINE H
MCOU	NV	67457000100	67457	1	0	2020	1	TRUE	KETAMINE H
MCOU	NV	67457000110	67457	1	10	2020	2	TRUE	KETAMINE H
MCOU	NV	67457018120	67457	181	20	2020	1	TRUE	KETAMINE H
MCOU	NV	67457018100	67457	181	0	2020	4	TRUE	KETAMINE H
MCOU	NV	67457018100	67457	181	0	2020	1	TRUE	KETAMINE H
MCOU	NV	67457018120	67457	181	20	2020	2	TRUE	KETAMINE H
MCOU	NV	67457000110	67457	1	10	2020	1	TRUE	KETAMINE H
MCOU	NV	67457000110	67457	1	10	2020	3	TRUE	KETAMINE H
MCOU	NV	67457018120	67457	181	20	2020	3	TRUE	KETAMINE H
MCOU	NV	67457018100	67457	181	0	2020	2	TRUE	KETAMINE H
MCOU	NV	67457000100	67457	1	0	2020	3	TRUE	KETAMINE H
MCOU	NV	67457000110	67457	1	10	2020	4	TRUE	KETAMINE H
MCOU	NV	67457000100	67457	1	0	2020	2	TRUE	KETAMINE H
MCOU	NV	67457018120	67457	181	20	2020	4	TRUE	KETAMINE H
MCOU	NV	67457018100	67457	181	0	2020	3	TRUE	KETAMINE H
FFSU	OH	143950810	143	9508	10	2020	2	TRUE	Ketamine H
FFSU	OH	143950810	143	9508	10	2020	1	TRUE	Ketamine H
FFSU	OH	143950801	143	9508	1	2020	3	TRUE	Ketamine H
FFSU	OH	143950810	143	9508	10	2020	3	TRUE	Ketamine H
FFSU	OH	42023011410	42023	114	10	2020	2	TRUE	Ketalar C-
FFSU	OH	409205105	409	2051	5	2020	3	TRUE	KETAMINE H
FFSU	OH	409205310	409	2053	10	2020	4	TRUE	KETAMINE H
FFSU	OH	42023011410	42023	114	10	2020	3	TRUE	Ketalar C-
FFSU	OH	42023011410	42023	114	10	2020	4	TRUE	Ketalar C-
FFSU	OH	409205310	409	2053	10	2020	3	TRUE	KETAMINE H
FFSU	OH	42023011410	42023	114	10	2020	1	TRUE	Ketalar C-
FFSU	OH	67457000100	67457	1	0	2020	4	TRUE	KETAMINE H
FFSU	OH	67457000100	67457	1	0	2020	1	TRUE	KETAMINE H
FFSU	OH	67457018120	67457	181	20	2020	4	TRUE	KETAMINE H
FFSU	OH	67457000110	67457	1	10	2020	1	TRUE	KETAMINE H
FFSU	OH	67457018100	67457	181	0	2020	4	TRUE	KETAMINE H
FFSU	OH	67457000110	67457	1	10	2020	4	TRUE	KETAMINE H
FFSU	OH	67457000100	67457	1	0	2020	3	TRUE	KETAMINE H
FFSU	OH	67457000100	67457	1	0	2020	2	TRUE	KETAMINE H
FFSU	OH	67457018100	67457	181	0	2020	3	TRUE	KETAMINE H
FFSU	OH	67457000110	67457	1	10	2020	3	TRUE	KETAMINE H
FFSU	OH	67457018100	67457	181	0	2020	2	TRUE	KETAMINE H
FFSU	OH	67457018120	67457	181	20	2020	1	TRUE	KETAMINE H
FFSU	OH	67457018100	67457	181	0	2020	1	TRUE	KETAMINE H
FFSU	OH	67457018120	67457	181	20	2020	2	TRUE	KETAMINE H
FFSU	OH	67457000110	67457	1	10	2020	2	TRUE	KETAMINE H
MCOU	OH	409205105	409	2051	5	2020	2	TRUE	KETAMINE H
MCOU	OH	143950810	143	9508	10	2020	2	FALSE	Ketamine H	80	24	10.53	10.53	0
MCOU	OH	409205310	409	2053	10	2020	2	FALSE	KETAMINE H	1002	21	29.64	29.64	0
MCOU	OH	409205310	409	2053	10	2020	4	FALSE	KETAMINE H	2072	47	76.34	68.56	7.78
MCOU	OH	143950910	143	9509	10	2020	4	TRUE	Ketamine H
MCOU	OH	143950810	143	9508	10	2020	1	FALSE	Ketamine H	80	22	59.5	59.5	0
MCOU	OH	409205310	409	2053	10	2020	1	TRUE	KETAMINE H
MCOU	OH	143950810	143	9508	10	2020	4	FALSE	Ketamine H	151.8	19	368.37	368.37	0
MCOU	OH	409205310	409	2053	10	2020	3	FALSE	KETAMINE H	2398	50	77.81	63.61	14.2
MCOU	OH	409205105	409	2051	5	2020	4	TRUE	KETAMINE H
MCOU	OH	143950810	143	9508	10	2020	3	FALSE	Ketamine H	83	29	55.95	55.95	0
MCOU	OH	409205105	409	2051	5	2020	1	TRUE	KETAMINE H
MCOU	OH	409205105	409	2051	5	2020	3	TRUE	KETAMINE H
MCOU	OH	42023011410	42023	114	10	2020	1	FALSE	Ketalar C-	84	84	215.74	191.97	23.77
MCOU	OH	42023011310	42023	113	10	2020	1	TRUE	Ketalar C-
MCOU	OH	42023011410	42023	114	10	2020	2	FALSE	Ketalar C-	78	77	185.07	185.07	0
MCOU	OH	42023011310	42023	113	10	2020	2	TRUE	Ketalar C-
MCOU	OH	42023011310	42023	113	10	2020	3	TRUE	Ketalar C-
MCOU	OH	42023011410	42023	114	10	2020	3	FALSE	Ketalar C-	38	21	97.89	87.9	9.99
MCOU	OH	42023011310	42023	113	10	2020	4	TRUE	Ketalar C-
MCOU	OH	42023011410	42023	114	10	2020	4	TRUE	Ketalar C-
MCOU	OH	67457018100	67457	181	0	2020	2	TRUE	KETAMINE H
MCOU	OH	67457000110	67457	1	10	2020	2	FALSE	KETAMINE H	1280	21	130.2	130.2	0
MCOU	OH	67457018120	67457	181	20	2020	4	FALSE	KETAMINE H	18	15	85.56	85.56	0
MCOU	OH	67457000100	67457	1	0	2020	2	FALSE	KETAMINE H	35	34	171.5	171.5	0
MCOU	OH	67457018120	67457	181	20	2020	1	TRUE	KETAMINE H
MCOU	OH	67457000110	67457	1	10	2020	3	FALSE	KETAMINE H	1300	22	252.45	206.68	45.77
MCOU	OH	67457000100	67457	1	0	2020	3	TRUE	KETAMINE H
MCOU	OH	67457000110	67457	1	10	2020	4	TRUE	KETAMINE H
MCOU	OH	67457018100	67457	181	0	2020	3	TRUE	KETAMINE H
MCOU	OH	67457000100	67457	1	0	2020	4	FALSE	KETAMINE H	39	39	199.47	181.92	17.55
MCOU	OH	67457018120	67457	181	20	2020	2	TRUE	KETAMINE H
MCOU	OH	67457018120	67457	181	20	2020	3	FALSE	KETAMINE H	17	16	68.99	68.99	0
MCOU	OH	67457018100	67457	181	0	2020	1	TRUE	KETAMINE H
MCOU	OH	67457000110	67457	1	10	2020	1	FALSE	KETAMINE H	3410	25	95.3	95.3	0
MCOU	OH	67457000100	67457	1	0	2020	1	FALSE	KETAMINE H	55	55	278.69	249.13	29.56
FFSU	OK	42023011410	42023	114	10	2020	1	TRUE	Ketalar C-
FFSU	OR	143950901	143	9509	1	2020	3	TRUE	Ketamine H
FFSU	OR	143950801	143	9508	1	2020	4	TRUE	Ketamine H
FFSU	OR	143950901	143	9509	1	2020	1	TRUE	Ketamine H
FFSU	OR	409205105	409	2051	5	2020	1	TRUE	KETAMINE H
FFSU	OR	143950910	143	9509	10	2020	1	TRUE	Ketamine H
FFSU	OR	143950901	143	9509	1	2020	2	TRUE	Ketamine H
FFSU	OR	409205105	409	2051	5	2020	4	TRUE	KETAMINE H
FFSU	OR	143950801	143	9508	1	2020	1	TRUE	Ketamine H
FFSU	OR	143950801	143	9508	1	2020	3	TRUE	Ketamine H
FFSU	OR	67457010800	67457	108	0	2020	1	TRUE	KETAMINE H
FFSU	OR	67457010800	67457	108	0	2020	4	TRUE	KETAMINE H
MCOU	OR	409205105	409	2051	5	2020	1	TRUE	KETAMINE H
MCOU	OR	143950901	143	9509	1	2020	4	TRUE	Ketamine H
MCOU	OR	143950810	143	9508	10	2020	4	TRUE	Ketamine H
MCOU	OR	143950801	143	9508	1	2020	2	TRUE	KETAMINE H
MCOU	OR	409205310	409	2053	10	2020	1	TRUE	KETAMINE H
MCOU	OR	143950901	143	9509	1	2020	1	TRUE	Ketamine H
MCOU	OR	409205105	409	2051	5	2020	2	TRUE	KETAMINE H
MCOU	OR	143950910	143	9509	10	2020	1	TRUE	Ketamine H
MCOU	OR	143950810	143	9508	10	2020	2	TRUE	Ketamine H
MCOU	OR	143950910	143	9509	10	2020	4	TRUE	Ketamine H
MCOU	OR	143950901	143	9509	1	2020	2	TRUE	Ketamine H
MCOU	OR	409205105	409	2051	5	2020	3	TRUE	KETAMINE H
MCOU	OR	143950801	143	9508	1	2020	4	TRUE	KETAMINE H
MCOU	OR	143950910	143	9509	10	2020	2	TRUE	Ketamine H
MCOU	OR	143950910	143	9509	10	2020	3	TRUE	Ketamine H
MCOU	OR	143950810	143	9508	10	2020	1	TRUE	KETAMINE H
MCOU	OR	143950810	143	9508	10	2020	3	TRUE	Ketamine H
MCOU	OR	143950801	143	9508	1	2020	3	TRUE	Ketamine H
MCOU	OR	143950801	143	9508	1	2020	1	TRUE	Ketamine H
MCOU	OR	409205310	409	2053	10	2020	3	TRUE	KETAMINE H
MCOU	OR	143950901	143	9509	1	2020	3	TRUE	Ketamine H
MCOU	OR	67457000110	67457	1	10	2020	1	TRUE	KETAMINE H
MCOU	OR	67457018100	67457	181	0	2020	1	TRUE	KETAMINE H
MCOU	OR	67457018120	67457	181	20	2020	4	TRUE	KETAMINE H
MCOU	OR	42023011410	42023	114	10	2020	2	TRUE	KETALAR
MCOU	OR	67457010800	67457	108	0	2020	2	TRUE	KETAMINE H
MCOU	OR	67457018120	67457	181	20	2020	3	TRUE	KETAMINE H
MCOU	OR	67457000110	67457	1	10	2020	3	TRUE	KETAMINE H
MCOU	OR	67457010810	67457	108	10	2020	1	TRUE	KETAMINE H
MCOU	OR	67457018100	67457	181	0	2020	2	TRUE	KETAMINE H
MCOU	OR	42023011310	42023	113	10	2020	2	TRUE	Ketalar C-
MCOU	OR	67457010800	67457	108	0	2020	3	TRUE	KETAMINE H
MCOU	OR	42023011510	42023	115	10	2020	1	TRUE	Ketalar C-
MCOU	OR	67457018100	67457	181	0	2020	3	TRUE	KETAMINE H
MCOU	OR	67457010800	67457	108	0	2020	4	TRUE	KETAMINE H
MCOU	OR	42023011410	42023	114	10	2020	4	TRUE	Ketalar C-
MCOU	OR	42023011510	42023	115	10	2020	3	TRUE	Ketalar C-
MCOU	OR	67457000110	67457	1	10	2020	4	TRUE	KETAMINE H
MCOU	OR	42023011510	42023	115	10	2020	4	TRUE	Ketalar C-
MCOU	OR	67457010800	67457	108	0	2020	1	FALSE	KETAMINE H	3.4	11	14.69	14.69	0
MCOU	OR	67457018120	67457	181	20	2020	2	TRUE	KETAMINE H
MCOU	OR	42023011410	42023	114	10	2020	3	TRUE	Ketalar C-
MCOU	PA	143950801	143	9508	1	2020	3	TRUE	Ketamine H
MCOU	PA	143950910	143	9509	10	2020	1	TRUE	Ketamine H
MCOU	PA	409205105	409	2051	5	2020	3	TRUE	KETAMINE H
MCOU	PA	409205105	409	2051	5	2020	4	TRUE	KETAMINE H
MCOU	PA	143950801	143	9508	1	2020	2	TRUE	Ketamine H
MCOU	PA	143950810	143	9508	10	2020	1	TRUE	Ketamine H
MCOU	PA	143950801	143	9508	1	2020	1	TRUE	Ketamine H
MCOU	PA	409205105	409	2051	5	2020	1	TRUE	KETAMINE H
MCOU	PA	143950810	143	9508	10	2020	2	TRUE	Ketamine H
MCOU	PA	143950801	143	9508	1	2020	4	TRUE	Ketamine H
MCOU	PA	143950901	143	9509	1	2020	1	TRUE	Ketamine H
MCOU	PA	409205105	409	2051	5	2020	2	TRUE	KETAMINE H
MCOU	PA	143950910	143	9509	10	2020	2	TRUE	Ketamine H
MCOU	PA	143950810	143	9508	10	2020	3	TRUE	Ketamine H
MCOU	PA	42023011510	42023	115	10	2020	1	TRUE	Ketalar C-
MCOU	PA	42023011310	42023	113	10	2020	1	TRUE	Ketalar C-
MCOU	PA	42023011510	42023	115	10	2020	3	TRUE	Ketalar C-
MCOU	PA	42023011410	42023	114	10	2020	1	TRUE	Ketalar C-
MCOU	PA	42023011410	42023	114	10	2020	2	TRUE	Ketalar C-
MCOU	PA	42023011510	42023	115	10	2020	4	TRUE	Ketalar C-
MCOU	PA	42023011410	42023	114	10	2020	3	TRUE	Ketalar C-
MCOU	PA	42023011310	42023	113	10	2020	4	TRUE	Ketalar C-
MCOU	PA	42023011310	42023	113	10	2020	3	TRUE	Ketalar C-
MCOU	PA	42023011410	42023	114	10	2020	4	TRUE	Ketalar C-
MCOU	PA	67457018120	67457	181	20	2020	3	TRUE	KETAMINE H
MCOU	PA	67457000100	67457	1	0	2020	3	TRUE	KETAMINE H
MCOU	PA	67457000110	67457	1	10	2020	2	FALSE	KETAMINE H	390	19	247.62	240.91	6.71
MCOU	PA	67457000110	67457	1	10	2020	3	FALSE	KETAMINE H	680	22	350.7	350.7	0
MCOU	PA	67457018120	67457	181	20	2020	2	TRUE	KETAMINE H
MCOU	PA	67457000110	67457	1	10	2020	4	TRUE	KETAMINE H
MCOU	PA	67457000110	67457	1	10	2020	1	TRUE	KETAMINE H
MCOU	PA	67457000100	67457	1	0	2020	4	TRUE	KETAMINE H
MCOU	PA	67457018100	67457	181	0	2020	2	TRUE	KETAMINE H
MCOU	PA	67457000100	67457	1	0	2020	2	TRUE	KETAMINE H
FFSU	SD	143950910	143	9509	10	2020	2	TRUE	Ketamine H
FFSU	SD	143950901	143	9509	1	2020	2	TRUE	Ketamine H
FFSU	SD	143950801	143	9508	1	2020	3	TRUE	Ketamine H
FFSU	SD	143950910	143	9509	10	2020	3	TRUE	Ketamine H
FFSU	SD	143950801	143	9508	1	2020	2	TRUE	Ketamine H
FFSU	SD	143950901	143	9509	1	2020	3	TRUE	Ketamine H
FFSU	SD	143950801	143	9508	1	2020	1	TRUE	Ketamine H
FFSU	SD	143950810	143	9508	10	2020	3	TRUE	Ketamine H
FFSU	SD	143950901	143	9509	1	2020	4	TRUE	Ketamine H
FFSU	SD	143950910	143	9509	10	2020	1	TRUE	Ketamine H
FFSU	SD	143950810	143	9508	10	2020	4	TRUE	Ketamine H
FFSU	SD	143950801	143	9508	1	2020	4	TRUE	Ketamine H
FFSU	SD	409205105	409	2051	5	2020	3	FALSE	KETAMINE H	14	14	2282.43	2282.43	0
FFSU	SD	42023011410	42023	114	10	2020	2	TRUE	Ketalar C-
FFSU	SD	42023011510	42023	115	10	2020	2	FALSE	Ketalar C-	17	13	2053.75	2053.75	0
FFSU	SD	409205105	409	2051	5	2020	4	FALSE	KETAMINE H	17	16	3117.64	3117.64	0
FFSU	SD	42023011410	42023	114	10	2020	1	TRUE	Ketalar C-
FFSU	SD	42023011510	42023	115	10	2020	1	TRUE	Ketalar C-
FFSU	SD	42023011310	42023	113	10	2020	3	TRUE	Ketalar C-
FFSU	SD	42023011510	42023	115	10	2020	4	TRUE	Ketalar C-
FFSU	SD	42023011410	42023	114	10	2020	4	TRUE	Ketalar C-
FFSU	SD	409205105	409	2051	5	2020	2	TRUE	KETAMINE H
FFSU	SD	42023011510	42023	115	10	2020	3	TRUE	Ketalar C-
FFSU	SD	42023011410	42023	114	10	2020	3	TRUE	Ketalar C-
FFSU	SD	409205105	409	2051	5	2020	1	TRUE	KETAMINE H
FFSU	SD	67457000110	67457	1	10	2020	4	TRUE	KETAMINE H
FFSU	SD	67457010810	67457	108	10	2020	4	TRUE	KETAMINE H
FFSU	SD	67457018100	67457	181	0	2020	4	TRUE	KETAMINE H
FFSU	SD	67457000100	67457	1	0	2020	3	TRUE	KETAMINE H
FFSU	SD	67457010810	67457	108	10	2020	3	TRUE	KETAMINE H
FFSU	SD	67457000110	67457	1	10	2020	1	TRUE	KETAMINE H
FFSU	SD	67457018120	67457	181	20	2020	3	TRUE	KETAMINE H
FFSU	SD	67457018120	67457	181	20	2020	4	TRUE	KETAMINE H
FFSU	SD	67457010810	67457	108	10	2020	2	TRUE	KETAMINE H
FFSU	SD	67457000110	67457	1	10	2020	3	TRUE	KETAMINE H
FFSU	SD	67457000100	67457	1	0	2020	2	TRUE	KETAMINE H
FFSU	SD	67457010810	67457	108	10	2020	1	TRUE	KETAMINE H
FFSU	SD	67457018100	67457	181	0	2020	3	TRUE	KETAMINE H
MCOU	TN	409205310	409	2053	10	2020	3	FALSE	KETAMINE H	21	20	12.8	12.8	0
MCOU	TN	409205105	409	2051	5	2020	2	TRUE	KETAMINE H
MCOU	TN	42023011310	42023	113	10	2020	1	FALSE	Ketalar C-	137	133	0	0	0
MCOU	TN	42023011510	42023	115	10	2020	3	FALSE	Ketalar C-	24	24	0	0	0
MCOU	TN	67457000110	67457	1	10	2020	4	TRUE	KETAMINE H
MCOU	TN	67457000100	67457	1	0	2020	3	TRUE	KETAMINE H
MCOU	TN	143950801	143	9508	1	2020	1	TRUE	Ketamine H
FFSU	TX	143950810	143	9508	10	2020	2	TRUE	KETAMINE 5
MCOU	TN	143950810	143	9508	10	2020	1	TRUE	Ketamine H
MCOU	TN	143950901	143	9509	1	2020	1	TRUE	Ketamine H
MCOU	TN	72572032001	72572	320	1	2020	4	TRUE	Ketamine H
MCOU	TN	42023011410	42023	114	10	2020	1	FALSE	Ketalar C-	36	26	0	0	0
MCOU	TN	409205115	409	2051	15	2020	3	TRUE	KETAMINE H
MCOU	TN	42023011410	42023	114	10	2020	3	FALSE	Ketalar C-	21	16	0	0	0
MCOU	TN	409205105	409	2051	5	2020	3	TRUE	KETAMINE H
MCOU	TN	67457000110	67457	1	10	2020	3	TRUE	KETAMINE H
MCOU	TN	409205310	409	2053	10	2020	4	TRUE	KETAMINE H
MCOU	TN	67457000100	67457	1	0	2020	4	TRUE	KETAMINE H
MCOU	TN	42023011310	42023	113	10	2020	4	TRUE	Ketalar C-
MCOU	TN	42023011410	42023	114	10	2020	4	FALSE	Ketalar C-	19	19	0	0	0
MCOU	TN	67457018100	67457	181	0	2020	3	TRUE	KETAMINE H
MCOU	TN	42023013710	42023	137	10	2020	4	TRUE	KETAMINE H
MCOU	TN	143950901	143	9509	1	2020	2	TRUE	Ketamine H
MCOU	TN	409205105	409	2051	5	2020	1	TRUE	KETAMINE H
MCOU	TN	143950801	143	9508	1	2020	4	TRUE	Ketamine H
MCOU	TN	409205310	409	2053	10	2020	1	TRUE	KETAMINE H
MCOU	TN	67457010810	67457	108	10	2020	2	TRUE	KETAMINE H
MCOU	TN	42023011510	42023	115	10	2020	1	FALSE	Ketalar C-	35	35	0	0	0
MCOU	TN	67457018100	67457	181	0	2020	2	TRUE	KETAMINE H
MCOU	TN	67457000100	67457	1	0	2020	1	TRUE	KETAMINE H
MCOU	TN	143950801	143	9508	1	2020	3	TRUE	Ketamine H
MCOU	TN	42023011310	42023	113	10	2020	3	FALSE	Ketalar C-	25	21	0	0	0
MCOU	TN	143950910	143	9509	10	2020	3	TRUE	Ketamine H
MCOU	TN	42023013810	42023	138	10	2020	2	TRUE	KETAMINE H
MCOU	TN	67457000110	67457	1	10	2020	1	FALSE	KETAMINE H	35	19	0	0	0
MCOU	TN	72572032001	72572	320	1	2020	3	TRUE	Ketamine H
MCOU	TN	67457010810	67457	108	10	2020	1	TRUE	KETAMINE H
MCOU	TN	42023013810	42023	138	10	2020	3	TRUE	KETAMINE H
MCOU	TN	42023011310	42023	113	10	2020	2	FALSE	Ketalar C-	88	86	0	0	0
MCOU	TN	143950801	143	9508	1	2020	2	FALSE	Ketamine H	40	16	0	0	0
MCOU	TN	409205310	409	2053	10	2020	2	FALSE	KETAMINE H	24	24	0	0	0
MCOU	TN	143950810	143	9508	10	2020	3	TRUE	Ketamine H
MCOU	TN	67457018100	67457	181	0	2020	4	TRUE	KETAMINE H
MCOU	TN	409205105	409	2051	5	2020	4	TRUE	KETAMINE H
MCOU	TN	143950810	143	9508	10	2020	2	TRUE	Ketamine H
MCOU	TN	67457000100	67457	1	0	2020	2	TRUE	KETAMINE H
MCOU	TN	67457018100	67457	181	0	2020	1	FALSE	KETAMINE H	16	16	0	0	0
MCOU	TN	42023011510	42023	115	10	2020	2	FALSE	Ketalar C-	186	27	0	0	0
MCOU	TN	67457000110	67457	1	10	2020	2	TRUE	KETAMINE H
FFSU	TX	143950810	143	9508	10	2020	1	TRUE	KETAMINE 5
MCOU	TN	42023011410	42023	114	10	2020	2	TRUE	Ketalar C-
FFSU	TX	67457000110	67457	1	10	2020	3	TRUE	KETAMINE 5
FFSU	TX	409205310	409	2053	10	2020	1	TRUE	KETAMINE 5
FFSU	TX	67457000110	67457	1	10	2020	2	TRUE	KETAMINE 5
FFSU	TX	67457000110	67457	1	10	2020	4	TRUE	KETAMINE 5
FFSU	TX	42023011510	42023	115	10	2020	4	TRUE	KETALAR 50
MCOU	TX	143950810	143	9508	10	2020	4	TRUE	KETAMINE 5
MCOU	TX	143950801	143	9508	1	2020	2	TRUE	KETAMINE 5
MCOU	TX	143950810	143	9508	10	2020	3	TRUE	KETAMINE 5
MCOU	TX	143950910	143	9509	10	2020	4	TRUE	KETAMINE 5
MCOU	TX	143950801	143	9508	1	2020	3	TRUE	KETAMINE 5
MCOU	TX	143950910	143	9509	10	2020	2	TRUE	KETAMINE 5
MCOU	TX	409205105	409	2051	5	2020	4	TRUE	KETAMINE 5
MCOU	TX	143950910	143	9509	10	2020	3	TRUE	KETAMINE 5
MCOU	TX	409205105	409	2051	5	2020	2	TRUE	KETAMINE 5
MCOU	TX	143950810	143	9508	10	2020	1	TRUE	KETAMINE 5
MCOU	TX	143950810	143	9508	10	2020	2	TRUE	KETAMINE 5
MCOU	TX	42023011310	42023	113	10	2020	3	TRUE	KETALAR 20
MCOU	TX	42023011510	42023	115	10	2020	3	TRUE	KETALAR 50
MCOU	TX	42023011310	42023	113	10	2020	4	TRUE	KETALAR 20
MCOU	TX	42023011310	42023	113	10	2020	1	TRUE	KETALAR 20
MCOU	TX	42023011510	42023	115	10	2020	1	TRUE	KETALAR 50
MCOU	TX	42023011310	42023	113	10	2020	2	TRUE	KETALAR 20
MCOU	TX	67457018120	67457	181	20	2020	4	TRUE	KETAMINE 2
MCOU	TX	67457000110	67457	1	10	2020	3	TRUE	KETAMINE 5
MCOU	TX	67457018120	67457	181	20	2020	1	TRUE	KETAMINE 2
MCOU	TX	67457000110	67457	1	10	2020	2	TRUE	KETAMINE 5
MCOU	TX	67457010810	67457	108	10	2020	4	TRUE	KETAMINE 1
MCOU	TX	67457018120	67457	181	20	2020	3	TRUE	KETAMINE 2
MCOU	TX	67457018120	67457	181	20	2020	2	TRUE	KETAMINE 2
MCOU	TX	67457010810	67457	108	10	2020	3	TRUE	KETAMINE 1
MCOU	TX	67457000110	67457	1	10	2020	4	TRUE	KETAMINE 5
MCOU	TX	67457000110	67457	1	10	2020	1	TRUE	KETAMINE 5
FFSU	UT	42023011410	42023	114	10	2020	3	TRUE	Ketalar C-
FFSU	UT	409205310	409	2053	10	2020	1	TRUE	KETAMINE H
FFSU	UT	42023011410	42023	114	10	2020	1	TRUE	Ketalar C-
FFSU	UT	42023011410	42023	114	10	2020	2	TRUE	Ketalar C-
FFSU	UT	409205105	409	2051	5	2020	1	TRUE	KETAMINE H
FFSU	UT	42023011410	42023	114	10	2020	4	TRUE	Ketalar C-
MCOU	UT	409205310	409	2053	10	2020	4	TRUE	KETAMINE H
MCOU	UT	143950810	143	9508	10	2020	2	TRUE	Ketamine H
MCOU	UT	409205310	409	2053	10	2020	1	TRUE	KETAMINE H
MCOU	UT	409205105	409	2051	5	2020	4	TRUE	KETAMINE H
MCOU	UT	409205310	409	2053	10	2020	2	TRUE	KETAMINE H
MCOU	UT	409205105	409	2051	5	2020	3	TRUE	KETAMINE H
MCOU	UT	409205310	409	2053	10	2020	3	TRUE	KETAMINE H
MCOU	UT	143950810	143	9508	10	2020	4	FALSE	Ketamine H	296	16	306.24	306.24	0
MCOU	UT	409205105	409	2051	5	2020	2	TRUE	KETAMINE H
MCOU	UT	143950810	143	9508	10	2020	3	TRUE	Ketamine H
MCOU	UT	143950810	143	9508	10	2020	1	TRUE	Ketamine H
MCOU	UT	67457018120	67457	181	20	2020	4	TRUE	KETAMINE H
MCOU	UT	67457018100	67457	181	0	2020	3	TRUE	KETAMINE H
MCOU	UT	42023011310	42023	113	10	2020	4	TRUE	Ketalar C-
MCOU	UT	67457018120	67457	181	20	2020	3	TRUE	KETAMINE H
MCOU	UT	72572032010	72572	320	10	2020	3	TRUE	Ketamine H
MCOU	UT	67457018100	67457	181	0	2020	2	TRUE	KETAMINE H
MCOU	UT	72572032010	72572	320	10	2020	4	FALSE	Ketamine H	28	12	201.89	201.89	0
MCOU	UT	42023011310	42023	113	10	2020	3	TRUE	Ketalar C-
MCOU	UT	42023011310	42023	113	10	2020	2	TRUE	Ketalar C-
MCOU	UT	67457018120	67457	181	20	2020	1	TRUE	KETAMINE H
MCOU	UT	42023011310	42023	113	10	2020	1	TRUE	Ketalar C-
MCOU	UT	67457018120	67457	181	20	2020	2	FALSE	KETAMINE H	389	15	614.07	614.07	0
MCOU	VA	143950810	143	9508	10	2020	4	TRUE	KETAMINE H
MCOU	VA	143950801	143	9508	1	2020	1	TRUE	KETAMINE H
MCOU	VA	143950801	143	9508	1	2020	2	TRUE	KETAMINE H
MCOU	VT	409205105	409	2051	5	2020	4	TRUE	KETAMINE H
FFSU	WA	143950801	143	9508	1	2020	4	TRUE	Ketamine H
MCOU	VT	409205105	409	2051	5	2020	2	TRUE	KETAMINE H
MCOU	VT	67457018120	67457	181	20	2020	4	TRUE	KETAMINE H
FFSU	WA	67457000110	67457	1	10	2020	4	TRUE	KETAMINE H
FFSU	WA	42023011510	42023	115	10	2020	4	TRUE	Ketalar C-
MCOU	WA	42023011510	42023	115	10	2020	4	TRUE	Ketalar C-
MCOU	WA	42023011310	42023	113	10	2020	4	TRUE	Ketalar C-
MCOU	WA	143950901	143	9509	1	2020	4	TRUE	Ketamine H
MCOU	WA	143950801	143	9508	1	2020	4	TRUE	Ketamine H
MCOU	WA	67457000100	67457	1	0	2020	4	TRUE	KETAMINE H
MCOU	WA	67457000110	67457	1	10	2020	2	TRUE	KETAMINE H
MCOU	WA	67457000110	67457	1	10	2020	3	TRUE	KETAMINE H
MCOU	WA	67457000110	67457	1	10	2020	4	FALSE	KETAMINE H	18	18	0	0	0
FFSU	CA	143950801	143	9508	1	2020	4	TRUE	KETAMINE H
FFSU	CA	143950901	143	9509	1	2020	1	TRUE	KETAMINE H
FFSU	CA	143950810	143	9508	10	2020	4	TRUE	KETAMINE H
FFSU	CA	143950910	143	9509	10	2020	3	TRUE	KETAMINE H
FFSU	CA	143950810	143	9508	10	2020	1	TRUE	KETAMINE H
FFSU	CA	143950910	143	9509	10	2020	2	TRUE	KETAMINE H
FFSU	CA	143950801	143	9508	1	2020	3	TRUE	KETAMINE H
FFSU	CA	143950810	143	9508	10	2020	2	FALSE	KETAMINE H	25	23	169.61	169.61	0
FFSU	CA	143950801	143	9508	1	2020	2	TRUE	KETAMINE H
FFSU	CA	143950810	143	9508	10	2020	3	FALSE	KETAMINE H	25	22	324.13	219.39	104.74
FFSU	CA	143950901	143	9509	1	2020	2	TRUE	KETAMINE H
FFSU	CA	143950910	143	9509	10	2020	4	TRUE	KETAMINE H
FFSU	CA	143950801	143	9508	1	2020	1	TRUE	KETAMINE H
FFSU	CA	143950910	143	9509	10	2020	1	TRUE	KETAMINE H
FFSU	CA	409205105	409	2051	5	2020	1	TRUE	KETAMINE H
FFSU	CA	409205310	409	2053	10	2020	3	TRUE	KETAMINE H
FFSU	CA	409205105	409	2051	5	2020	2	TRUE	KETAMINE H
FFSU	CA	409205310	409	2053	10	2020	2	TRUE	KETAMINE H
FFSU	CA	409205310	409	2053	10	2020	1	TRUE	KETAMINE H
FFSU	CA	409205105	409	2051	5	2020	4	TRUE	KETAMINE H
FFSU	CA	409205310	409	2053	10	2020	4	TRUE	KETAMINE H
FFSU	CA	409205105	409	2051	5	2020	3	FALSE	KETAMINE H	43	16	530.12	530.12	0
FFSU	CA	42023011410	42023	114	10	2020	3	TRUE	KETALAR C-
FFSU	CA	42023011310	42023	113	10	2020	2	TRUE	KETALAR C-
FFSU	CA	42023011510	42023	115	10	2020	4	FALSE	KETALAR C-	25	15	248.02	248.02	0
FFSU	CA	42023011410	42023	114	10	2020	4	TRUE	KETALAR C-
FFSU	CA	42023011510	42023	115	10	2020	1	TRUE	KETALAR C-
FFSU	CA	42023011310	42023	113	10	2020	4	TRUE	KETALAR C-
FFSU	CA	42023011310	42023	113	10	2020	3	TRUE	KETALAR C-
FFSU	CA	42023011510	42023	115	10	2020	3	FALSE	KETALAR C-	46	31	802.94	802.94	0
FFSU	CA	42023011410	42023	114	10	2020	1	TRUE	KETALAR C-
FFSU	CA	42023011410	42023	114	10	2020	2	TRUE	KETALAR C-
FFSU	CA	42023011510	42023	115	10	2020	2	TRUE	KETALAR C-
FFSU	CA	42023011310	42023	113	10	2020	1	TRUE	KETALAR C-
FFSU	CA	67457000100	67457	1	0	2020	4	TRUE	KETAMINE H
FFSU	CA	67457010810	67457	108	10	2020	1	TRUE	KETAMINE H
FFSU	CA	72572032001	72572	320	1	2020	3	TRUE	KETAMINE H
FFSU	CA	67457018120	67457	181	20	2020	2	TRUE	KETAMINE H
FFSU	CA	67457000100	67457	1	0	2020	2	TRUE	KETAMINE H
FFSU	CA	67457018100	67457	181	0	2020	1	TRUE	KETAMINE H
FFSU	CA	72572032001	72572	320	1	2020	2	TRUE	KETAMINE H
FFSU	CA	67457000110	67457	1	10	2020	2	TRUE	KETAMINE H
FFSU	CA	67457000100	67457	1	0	2020	1	TRUE	KETAMINE H
FFSU	CA	67457018120	67457	181	20	2020	1	TRUE	KETAMINE H
FFSU	CA	67457018100	67457	181	0	2020	2	TRUE	KETAMINE H
FFSU	CA	67457018120	67457	181	20	2020	4	TRUE	KETAMINE H
FFSU	CA	67457000110	67457	1	10	2020	3	TRUE	KETAMINE H
FFSU	CA	67457018100	67457	181	0	2020	4	TRUE	KETAMINE H
FFSU	CA	67457000110	67457	1	10	2020	1	FALSE	KETAMINE H	23	23	245.45	245.45	0
FFSU	CA	67457018120	67457	181	20	2020	3	TRUE	KETAMINE H
FFSU	CA	67457000110	67457	1	10	2020	4	FALSE	KETAMINE H	93	33	381.86	381.86	0
MCOU	CA	143950901	143	9509	1	2020	3	TRUE	KETAMINE H
MCOU	CA	143950801	143	9508	1	2020	3	TRUE	KETAMINE H
MCOU	CA	143950810	143	9508	10	2020	2	TRUE	KETAMINE H
MCOU	CA	409205310	409	2053	10	2020	3	FALSE	KETAMINE H	22	20	71.2	71.2	0
MCOU	CA	143950910	143	9509	10	2020	3	TRUE	KETAMINE H
MCOU	CA	409205105	409	2051	5	2020	2	FALSE	KETAMINE H	74	42	624.03	624.03	0
MCOU	CA	143950901	143	9509	1	2020	2	TRUE	KETAMINE H
MCOU	CA	143950810	143	9508	10	2020	1	FALSE	KETAMINE H	20	18	9.74	9.74	0
MCOU	CA	409205105	409	2051	5	2020	4	FALSE	KETAMINE H	77	31	9606.15	589.34	9016.81
MCOU	CA	409205105	409	2051	5	2020	3	FALSE	KETAMINE H	53	32	9054.33	192.03	8862.3
MCOU	CA	143950910	143	9509	10	2020	4	TRUE	KETAMINE H
MCOU	CA	409205310	409	2053	10	2020	2	TRUE	KETAMINE H
MCOU	CA	143950801	143	9508	1	2020	1	FALSE	KETAMINE H	23	17	58.22	58.22	0
MCOU	CA	143950901	143	9509	1	2020	1	TRUE	KETAMINE H
MCOU	CA	143950801	143	9508	1	2020	4	FALSE	KETAMINE H	18	17	6413.84	38.24	6375.6
MCOU	CA	409205310	409	2053	10	2020	1	TRUE	KETAMINE H
MCOU	CA	143950810	143	9508	10	2020	4	FALSE	KETAMINE H	519	15	29.65	29.65	0
MCOU	CA	143950910	143	9509	10	2020	1	TRUE	KETAMINE H
MCOU	CA	143950810	143	9508	10	2020	3	FALSE	KETAMINE H	517	17	53.38	53.38	0
MCOU	CA	409205310	409	2053	10	2020	4	FALSE	KETAMINE H	22	22	72.84	72.84	0
MCOU	CA	143950801	143	9508	1	2020	2	FALSE	KETAMINE H	20	12	38.44	38.44	0
MCOU	CA	409205115	409	2051	15	2020	4	TRUE	KETAMINE H
MCOU	CA	143950910	143	9509	10	2020	2	TRUE	KETAMINE H
MCOU	CA	409205105	409	2051	5	2020	1	FALSE	KETAMINE H	78	35	463.04	463.04	0
MCOU	CA	42023011310	42023	113	10	2020	1	FALSE	KETALAR C-	150	38	1469.51	1306.89	162.62
MCOU	CA	42023011510	42023	115	10	2020	1	FALSE	KETALAR C-	34	20	1362.49	1362.49	0
MCOU	CA	42023011310	42023	113	10	2020	4	FALSE	KETALAR C-	56	27	254.96	254.96	0
MCOU	CA	42023011510	42023	115	10	2020	2	TRUE	KETALAR C-
MCOU	CA	42023011410	42023	114	10	2020	2	FALSE	KETALAR C-	35	32	1262.53	84.77	1177.76
MCOU	CA	42023011310	42023	113	10	2020	3	FALSE	KETALAR C-	117	32	501.04	501.04	0
MCOU	CA	42023011410	42023	114	10	2020	1	FALSE	KETALAR C-	34	34	37.02	37.02	0
MCOU	CA	42023011410	42023	114	10	2020	3	TRUE	KETALAR C-
MCOU	CA	42023011310	42023	113	10	2020	2	FALSE	KETALAR C-	135	37	816.25	816.25	0
MCOU	CA	42023011510	42023	115	10	2020	3	TRUE	KETALAR C-
MCOU	CA	42023011410	42023	114	10	2020	4	FALSE	KETALAR C-	15	15	29.21	29.21	0
MCOU	CA	42023011510	42023	115	10	2020	4	TRUE	KETALAR C-
MCOU	CA	67457018100	67457	181	0	2020	1	FALSE	KETAMINE H	73	21	12128.1	340.64	11787.5
MCOU	CA	67457000110	67457	1	10	2020	1	FALSE	KETAMINE H	179.4	53	475.89	475.89	0
MCOU	CA	67457018120	67457	181	20	2020	1	TRUE	KETAMINE H
MCOU	CA	67457010810	67457	108	10	2020	2	TRUE	KETAMINE H
MCOU	CA	67457010810	67457	108	10	2020	1	TRUE	KETAMINE H
MCOU	CA	67457018120	67457	181	20	2020	2	FALSE	KETAMINE H	96	13	86.16	86.16	0
MCOU	CA	67457000100	67457	1	0	2020	4	TRUE	KETAMINE H
MCOU	CA	67457018100	67457	181	0	2020	2	FALSE	KETAMINE H	85	25	607.15	607.15	0
MCOU	CA	67457000100	67457	1	0	2020	1	TRUE	KETAMINE H
MCOU	CA	67457000110	67457	1	10	2020	3	FALSE	KETAMINE H	257	53	220.46	220.46	0
MCOU	CA	67457018120	67457	181	20	2020	3	TRUE	KETAMINE H
MCOU	CA	67457000110	67457	1	10	2020	4	FALSE	KETAMINE H	224	45	6202.83	221.83	5981
MCOU	CA	67457018100	67457	181	0	2020	3	TRUE	KETAMINE H
MCOU	CA	67457018120	67457	181	20	2020	4	FALSE	KETAMINE H	20	14	317.93	317.93	0
MCOU	CA	67457000100	67457	1	0	2020	2	TRUE	KETAMINE H
MCOU	CA	67457000110	67457	1	10	2020	2	FALSE	KETAMINE H	379	40	234.71	234.71	0
MCOU	CA	67457010810	67457	108	10	2020	3	TRUE	KETAMINE H
MCOU	CA	67457018100	67457	181	0	2020	4	TRUE	KETAMINE H
MCOU	CA	67457000100	67457	1	0	2020	3	TRUE	KETAMINE H
MCOU	CA	67457010810	67457	108	10	2020	4	TRUE	KETAMINE H
FFSU	WV	67457000110	67457	1	10	2020	4	TRUE	KETAMINE 5
FFSU	WV	67457000110	67457	1	10	2020	2	TRUE	KETAMINE 5
MCOU	WV	143950801	143	9508	1	2020	3	TRUE	KETAMINE 5
FFSU	WY	409205310	409	2053	10	2020	3	TRUE	KETAMINE H
FFSU	WY	42023011310	42023	113	10	2020	2	TRUE	Ketalar C-
FFSU	WY	409205310	409	2053	10	2020	2	TRUE	KETAMINE H
FFSU	WY	42023011510	42023	115	10	2020	2	TRUE	Ketalar C-
FFSU	WY	42023011510	42023	115	10	2020	3	TRUE	Ketalar C-
FFSU	WY	42023011510	42023	115	10	2020	4	TRUE	Ketalar C-
FFSU	WY	42023011310	42023	113	10	2020	4	TRUE	Ketalar C-
FFSU	WY	143950901	143	9509	1	2020	2	TRUE	Ketamine H
FFSU	WY	42023011310	42023	113	10	2020	3	TRUE	Ketalar C-
FFSU	WY	67457018120	67457	181	20	2020	4	TRUE	KETAMINE H
FFSU	DC	42023011310	42023	113	10	2020	4	TRUE	KETALAR 20
MCOU	DC	143950801	143	9508	1	2020	4	TRUE	KETAMINE 5
MCOU	DE	409205105	409	2051	5	2020	3	TRUE	KETAMINE H
MCOU	DE	143950901	143	9509	1	2020	1	TRUE	Ketamine H
MCOU	DE	409205105	409	2051	5	2020	1	TRUE	KETAMINE H
FFSU	DE	409205105	409	2051	5	2020	4	TRUE	KETAMINE H
MCOU	DE	409205105	409	2051	5	2020	4	TRUE	KETAMINE H
MCOU	DE	409205105	409	2051	5	2020	2	TRUE	KETAMINE H
MCOU	DE	143950901	143	9509	1	2020	4	TRUE	Ketamine H
MCOU	DE	42023011310	42023	113	10	2020	4	TRUE	Ketalar C-
MCOU	DE	42023011310	42023	113	10	2020	2	TRUE	Ketalar C-
MCOU	DE	42023011310	42023	113	10	2020	3	TRUE	Ketalar C-
MCOU	DE	67457018120	67457	181	20	2020	3	TRUE	KETAMINE H
MCOU	DE	42023011510	42023	115	10	2020	1	TRUE	Ketalar C-
MCOU	DE	67457000110	67457	1	10	2020	3	TRUE	KETAMINE H
MCOU	DE	42023011410	42023	114	10	2020	1	TRUE	KETALAR
MCOU	DE	67457018120	67457	181	20	2020	2	TRUE	KETAMINE H
FFSU	CO	42023011410	42023	114	10	2020	2	TRUE	KETALAR
FFSU	CO	409205310	409	2053	10	2020	3	TRUE	KETAMINE H
MCOU	MA	42023011310	42023	113	10	2020	2	TRUE	KETALAR 20
FFSU	NE	67457000110	67457	1	10	2020	2	TRUE	KETAMINE H
MCOU	NJ	143950810	143	9508	10	2020	4	FALSE	Ketamine H	58.3	23	4.2	4.2	0
MCOU	NE	67457000110	67457	1	10	2020	1	TRUE	KETAMINE H
FFSU	CO	67457010800	67457	108	0	2020	3	FALSE	KETAMINE H	35	35	67.03	67.03	0
FFSU	CO	409205310	409	2053	10	2020	1	TRUE	KETAMINE H
FFSU	CT	67457018120	67457	181	20	2020	1	TRUE	KETAMINE H
MCOU	NE	42023011310	42023	113	10	2020	3	TRUE	Ketalar C-
MCOU	CO	409205105	409	2051	5	2020	4	TRUE	KETAMINE H
FFSU	CO	67457018120	67457	181	20	2020	3	TRUE	KETAMINE H
FFSU	MA	143950810	143	9508	10	2020	1	TRUE	KETAMINE 5
FFSU	MA	42023011410	42023	114	10	2020	4	TRUE	KETALAR 50
FFSU	NE	42023011310	42023	113	10	2020	1	TRUE	Ketalar C-
FFSU	CO	42023011510	42023	115	10	2020	4	TRUE	KETALAR
FFSU	NJ	42023011310	42023	113	10	2020	1	TRUE	Ketalar C-
MCOU	NJ	409205105	409	2051	5	2020	4	TRUE	KETAMINE H
MCOU	NE	409205105	409	2051	5	2020	1	FALSE	KETAMINE H	101	21	336	336	0
FFSU	MA	42023011310	42023	113	10	2020	1	TRUE	KETALAR 20
MCOU	NJ	67457018100	67457	181	0	2020	2	TRUE	KETAMINE H
MCOU	MA	42023011410	42023	114	10	2020	4	TRUE	KETALAR 50
FFSU	CO	143950801	143	9508	1	2020	2	TRUE	KETAMINE H
MCOU	NJ	67457000100	67457	1	0	2020	1	TRUE	KETAMINE H
MCOU	NJ	42023011510	42023	115	10	2020	3	TRUE	Ketalar C-
FFSU	MA	67457010810	67457	108	10	2020	3	TRUE	KETAMINE 1
FFSU	MA	143950910	143	9509	10	2020	3	TRUE	KETAMINE 5
FFSU	NE	143950801	143	9508	1	2020	1	TRUE	Ketamine H
MCOU	NE	143950801	143	9508	1	2020	3	TRUE	Ketamine H
MCOU	NE	42023011510	42023	115	10	2020	3	TRUE	Ketalar C-
FFSU	CO	67457000110	67457	1	10	2020	4	TRUE	KETAMINE H
MCOU	MA	67457018120	67457	181	20	2020	3	TRUE	KETAMINE 2
MCOU	NJ	67457000100	67457	1	0	2020	2	TRUE	KETAMINE H
MCOU	NY	143950810	143	9508	10	2020	4	TRUE	KETAMINE H
MCOU	NJ	143950810	143	9508	10	2020	3	TRUE	Ketamine H
MCOU	MA	42023011410	42023	114	10	2020	3	TRUE	KETALAR 50
MCOU	NJ	42023011410	42023	114	10	2020	3	TRUE	Ketalar C-
MCOU	NE	143950810	143	9508	10	2020	3	TRUE	Ketamine H
MCOU	NJ	409205310	409	2053	10	2020	2	TRUE	KETAMINE H
MCOU	NE	67457000100	67457	1	0	2020	1	FALSE	KETAMINE H	13.295	13	5.08	5.08	0
MCOU	NJ	42023011410	42023	114	10	2020	1	TRUE	Ketalar C-
FFSU	MA	42023011410	42023	114	10	2020	1	TRUE	KETALAR 50
MCOU	NE	67457018100	67457	181	0	2020	2	TRUE	KETAMINE H
MCOU	NJ	67457000110	67457	1	10	2020	1	TRUE	KETAMINE H
FFSU	CO	409205105	409	2051	5	2020	3	TRUE	KETAMINE H
MCOU	NJ	409205310	409	2053	10	2020	3	TRUE	KETAMINE H
FFSU	CO	409205310	409	2053	10	2020	2	TRUE	KETAMINE H
MCOU	NJ	67457018100	67457	181	0	2020	4	TRUE	KETAMINE H
FFSU	CO	143950810	143	9508	10	2020	3	TRUE	KETAMINE H
FFSU	CO	67457018100	67457	181	0	2020	2	TRUE	KETAMINE H
MCOU	FL	67457018100	67457	181	0	2020	3	TRUE	KETAMINE H
MCOU	NE	143950901	143	9509	1	2020	2	TRUE	Ketamine H
FFSU	CO	42023011310	42023	113	10	2020	2	TRUE	KETALAR
MCOU	NE	42023011410	42023	114	10	2020	3	TRUE	Ketalar C-
FFSU	NE	67457018120	67457	181	20	2020	4	TRUE	KETAMINE H
FFSU	MA	143950810	143	9508	10	2020	4	TRUE	KETAMINE 5
FFSU	CO	42023011410	42023	114	10	2020	4	TRUE	KETALAR
FFSU	MA	67457018120	67457	181	20	2020	3	TRUE	KETAMINE 2
FFSU	NJ	67457000100	67457	1	0	2020	3	TRUE	KETAMINE H
FFSU	CO	67457000110	67457	1	10	2020	2	FALSE	KETAMINE H	51	30	209.82	209.82	0
MCOU	MA	143950910	143	9509	10	2020	4	TRUE	KETAMINE 5
MCOU	NJ	143950801	143	9508	1	2020	2	TRUE	Ketamine H
MCOU	NE	143950801	143	9508	1	2020	2	TRUE	Ketamine H
FFSU	CO	67457018100	67457	181	0	2020	3	TRUE	KETAMINE H
FFSU	CO	143950801	143	9508	1	2020	3	TRUE	KETAMINE H
MCOU	MA	67457010810	67457	108	10	2020	3	TRUE	KETAMINE 1
FFSU	MA	143950810	143	9508	10	2020	3	TRUE	KETAMINE 5
FFSU	NJ	67457000110	67457	1	10	2020	2	TRUE	KETAMINE H
MCOU	NJ	42023011510	42023	115	10	2020	4	TRUE	Ketalar C-
FFSU	NJ	67457018100	67457	181	0	2020	3	TRUE	KETAMINE H
MCOU	MA	143950810	143	9508	10	2020	2	TRUE	KETAMINE 5
FFSU	CO	67457010800	67457	108	0	2020	4	TRUE	KETAMINE H
MCOU	MA	67457000110	67457	1	10	2020	4	TRUE	KETAMINE 5
FFSU	CO	67457018100	67457	181	0	2020	1	TRUE	KETAMINE H
FFSU	MA	67457018120	67457	181	20	2020	4	TRUE	KETAMINE 2
MCOU	MA	143950810	143	9508	10	2020	4	TRUE	KETAMINE 5
FFSU	CO	143950901	143	9509	1	2020	1	TRUE	KETAMINE H
MCOU	NE	67457000110	67457	1	10	2020	2	TRUE	KETAMINE H
MCOU	NE	42023011510	42023	115	10	2020	1	TRUE	Ketalar C-
MCOU	NJ	67457000110	67457	1	10	2020	4	TRUE	KETAMINE H
MCOU	NJ	67457018100	67457	181	0	2020	1	TRUE	KETAMINE H
FFSU	CO	143950810	143	9508	10	2020	2	TRUE	KETAMINE H
MCOU	NJ	42023011310	42023	113	10	2020	4	FALSE	Ketalar C-	193.03	19	42.8	42.8	0
FFSU	CO	67457000110	67457	1	10	2020	3	TRUE	KETAMINE H
MCOU	MA	42023011310	42023	113	10	2020	1	TRUE	KETALAR 20
MCOU	NE	67457018120	67457	181	20	2020	2	TRUE	KETAMINE H
MCOU	MA	143950810	143	9508	10	2020	3	TRUE	KETAMINE 5
MCOU	MA	42023011310	42023	113	10	2020	3	TRUE	KETALAR 20
FFSU	CO	67457010800	67457	108	0	2020	1	TRUE	KETAMINE H
MCOU	NE	42023011510	42023	115	10	2020	2	TRUE	Ketalar C-
FFSU	CO	143950910	143	9509	10	2020	1	TRUE	KETAMINE H
MCOU	MA	42023011510	42023	115	10	2020	4	TRUE	KETALAR 50
FFSU	CO	143950910	143	9509	10	2020	4	TRUE	KETAMINE H
MCOU	NJ	42023011510	42023	115	10	2020	1	TRUE	Ketalar C-
FFSU	MA	143950910	143	9509	10	2020	2	TRUE	KETAMINE 5
FFSU	CO	42023011410	42023	114	10	2020	3	TRUE	KETALAR
MCOU	NE	409205105	409	2051	5	2020	2	TRUE	KETAMINE H
MCOU	MA	67457010810	67457	108	10	2020	2	TRUE	KETAMINE 1
FFSU	CO	409205310	409	2053	10	2020	4	TRUE	KETAMINE H
MCOU	NE	67457018100	67457	181	0	2020	1	TRUE	KETAMINE H
MCOU	FL	143950910	143	9509	10	2020	4	TRUE	KETAMINE H
FFSU	CO	143950901	143	9509	1	2020	2	TRUE	KETAMINE H
FFSU	CO	409205105	409	2051	5	2020	2	TRUE	KETAMINE H
MCOU	MA	42023011410	42023	114	10	2020	1	TRUE	KETALAR 50
MCOU	NE	42023011310	42023	113	10	2020	2	FALSE	Ketalar C-	83	23	24.44	24.44	0
MCOU	NE	67457018120	67457	181	20	2020	3	TRUE	KETAMINE H
MCOU	MA	143950910	143	9509	10	2020	3	TRUE	KETAMINE 5
MCOU	NJ	42023011310	42023	113	10	2020	1	TRUE	Ketalar C-
MCOU	MA	67457018120	67457	181	20	2020	4	TRUE	KETAMINE 2
MCOU	NJ	409205310	409	2053	10	2020	1	FALSE	KETAMINE H	26.13	20	3.49	3.49	0
MCOU	NE	143950901	143	9509	1	2020	1	TRUE	Ketamine H
MCOU	NE	143950810	143	9508	10	2020	4	TRUE	Ketamine H
FFSU	CO	42023011310	42023	113	10	2020	3	TRUE	KETALAR
MCOU	NJ	67457018100	67457	181	0	2020	3	TRUE	KETAMINE H
FFSU	MA	67457010810	67457	108	10	2020	4	TRUE	KETAMINE 1
FFSU	CO	143950910	143	9509	10	2020	3	TRUE	KETAMINE H
MCOU	NE	143950801	143	9508	1	2020	1	TRUE	Ketamine H
MCOU	NJ	143950801	143	9508	1	2020	4	TRUE	Ketamine H
FFSU	CO	409205105	409	2051	5	2020	4	TRUE	KETAMINE H
MCOU	NJ	143950910	143	9509	10	2020	4	TRUE	Ketamine H
FFSU	CO	42023011510	42023	115	10	2020	1	TRUE	KETALAR
MCOU	MA	143950810	143	9508	10	2020	1	TRUE	KETAMINE 5
MCOU	CO	143950810	143	9508	10	2020	1	TRUE	KETAMINE H
MCOU	FL	67457018120	67457	181	20	2020	4	TRUE	KETAMINE H
FFSU	CO	67457018120	67457	181	20	2020	4	TRUE	KETAMINE H
MCOU	HI	42023011310	42023	113	10	2020	2	TRUE	KETALAR 20
MCOU	NE	42023011310	42023	113	10	2020	1	FALSE	Ketalar C-	57.82	18	0	0	0
MCOU	NJ	143950810	143	9508	10	2020	1	TRUE	Ketamine H
MCOU	NJ	42023011310	42023	113	10	2020	3	FALSE	Ketalar C-	171.2	17	29.14	29.14	0
MCOU	MA	67457010810	67457	108	10	2020	4	TRUE	KETAMINE 1
MCOU	NJ	42023011410	42023	114	10	2020	4	TRUE	Ketalar C-
MCOU	NJ	67457000100	67457	1	0	2020	3	TRUE	KETAMINE H
FFSU	MA	409205105	409	2051	5	2020	4	TRUE	KETAMINE 5
FFSU	NJ	42023011410	42023	114	10	2020	3	TRUE	Ketalar C-
FFSU	MA	143950910	143	9509	10	2020	1	TRUE	KETAMINE 5
MCOU	MA	42023011410	42023	114	10	2020	2	TRUE	KETALAR 50
FFSU	CO	42023011510	42023	115	10	2020	2	FALSE	KETALAR	32	21	545.98	545.98	0
FFSU	NJ	143950810	143	9508	10	2020	3	TRUE	Ketamine H
FFSU	MA	143950910	143	9509	10	2020	4	TRUE	KETAMINE 5
MCOU	MA	42023011310	42023	113	10	2020	4	TRUE	KETALAR 20
MCOU	NJ	42023011410	42023	114	10	2020	2	TRUE	Ketalar C-
MCOU	NJ	67457000110	67457	1	10	2020	3	TRUE	KETAMINE H
MCOU	NJ	143950810	143	9508	10	2020	2	TRUE	Ketamine H
FFSU	MA	42023011510	42023	115	10	2020	1	TRUE	KETALAR 50
FFSU	NJ	42023011310	42023	113	10	2020	3	TRUE	Ketalar C-
FFSU	MA	42023011410	42023	114	10	2020	3	TRUE	KETALAR 50
FFSU	MA	42023011310	42023	113	10	2020	2	TRUE	KETALAR 20
FFSU	MA	42023011310	42023	113	10	2020	3	FALSE	KETALAR 20	15	15	1088.63	1088.63	0
FFSU	CO	67457018120	67457	181	20	2020	2	TRUE	KETAMINE H
MCOU	MA	67457018120	67457	181	20	2020	2	TRUE	KETAMINE 2
FFSU	CO	143950910	143	9509	10	2020	2	TRUE	KETAMINE H
MCOU	NJ	409205310	409	2053	10	2020	4	TRUE	KETAMINE H
MCOU	NJ	67457000110	67457	1	10	2020	2	TRUE	KETAMINE H
FFSU	CO	67457018120	67457	181	20	2020	1	TRUE	KETAMINE H
FFSU	CO	42023011310	42023	113	10	2020	1	TRUE	KETALAR
MCOU	MA	143950910	143	9509	10	2020	1	TRUE	KETAMINE 5
FFSU	CO	143950801	143	9508	1	2020	4	TRUE	KETAMINE H
FFSU	MA	42023011310	42023	113	10	2020	4	FALSE	KETALAR 20	36	36	2750.39	2750.39	0
MCOU	NJ	67457000100	67457	1	0	2020	4	TRUE	KETAMINE H
MCOU	NJ	67457018120	67457	181	20	2020	3	TRUE	KETAMINE H
FFSU	CO	67457000110	67457	1	10	2020	1	TRUE	KETAMINE H
MCOU	NJ	409205105	409	2051	5	2020	1	TRUE	KETAMINE H
MCOU	NE	143950910	143	9509	10	2020	2	TRUE	Ketamine H
MCOU	NJ	42023011510	42023	115	10	2020	2	TRUE	Ketalar C-
FFSU	CO	67457010800	67457	108	0	2020	2	FALSE	KETAMINE H	34	31	59.86	59.86	0
MCOU	NE	67457000110	67457	1	10	2020	3	TRUE	KETAMINE H
FFSU	CO	67457018100	67457	181	0	2020	4	TRUE	KETAMINE H
MCOU	NJ	409205105	409	2051	5	2020	2	TRUE	KETAMINE H
MCOU	NJ	42023011310	42023	113	10	2020	2	TRUE	Ketalar C-
FFSU	CO	143950801	143	9508	1	2020	1	TRUE	KETAMINE H
FFSU	MA	409205105	409	2051	5	2020	1	TRUE	KETAMINE 5
FFSU	CO	143950810	143	9508	10	2020	4	TRUE	KETAMINE H
MCOU	NY	143950810	143	9508	10	2020	3	TRUE	KETAMINE H
MCOU	MA	143950910	143	9509	10	2020	2	TRUE	KETAMINE 5
FFSU	MA	42023011410	42023	114	10	2020	2	TRUE	KETALAR 50
MCOU	NE	67457000100	67457	1	0	2020	2	TRUE	KETAMINE H
MCOU	NJ	143950801	143	9508	1	2020	3	TRUE	Ketamine H
MCOU	CO	67457018120	67457	181	20	2020	1	TRUE	KETAMINE H
MCOU	NE	143950910	143	9509	10	2020	3	TRUE	Ketamine H
MCOU	NE	67457000100	67457	1	0	2020	3	TRUE	KETAMINE H
FFSU	MA	67457018120	67457	181	20	2020	2	TRUE	KETAMINE 2
FFSU	NJ	409205310	409	2053	10	2020	1	TRUE	KETAMINE H
FFSU	CO	42023011510	42023	115	10	2020	3	TRUE	KETALAR
									total	86799.4	12728	347747	190354	157393

### Sheet: scratchpad
	cost	2019	2020	% change
	ketamine	356793	347747	0.0253534
	esketamine	5.0826e+06	2.52732e+07	4.97249
	Ratio esk/ket	14.2452	72.6769
	prescriptions
	ketamine	14570	12728	0.126424
	esketamine	12668	28037	2.21321
	total	27238	40765
	Ratio		2.20278
